# The proportion of Alzheimer’s disease attributable to apolipoprotein E

**DOI:** 10.1101/2023.11.16.23298475

**Authors:** Dylan M. Williams, Sami Heikkinen, Mikko Hiltunen, FinnGen, Neil M. Davies, Emma L. Anderson

## Abstract

Variation in the *APOE* gene strongly affects Alzheimer’s disease (AD) risk. However, the proportion of AD burden attributable to this variation requires clarification. We estimated the extents to which clinically diagnosed AD, AD neuropathology and all-cause dementia are attributable to the common *APOE* alleles in four large studies. First, we used data on 171,105 and 289,150 participants aged ≥60 years from UK Biobank (UKB) and FinnGen, respectively. AD and all-cause dementia were ascertained from linked electronic health records in these cohorts. Second, we examined amyloid-β positivity from amyloid positron emission tomography scans in 4,440 participants of the A4 Study. Third, we analysed data from the Alzheimer’s Disease Genetics Consortium (ADGC), where neuropathologically-confirmed AD cases were compared to pathology-negative, cognitively intact controls (N=5,007). In each analysis, we estimated outcome risk among carriers of *APOE* risk alleles ε3 and ε4, relative to individuals with an ε2/ε2 genotype, and calculated attributable fractions to show the proportions of the outcomes due to ε3 and ε4. For AD, fractions ranged from 71.5% (95% CI: 54.9%, 81.7%) in FinnGen to 92.7% in the ADGC (82.4, 96.5%). In A4, 85.4% (17.5, 94.5%) of cerebral amyloidosis was attributable to ε3 and ε4. The proportions of all-cause dementia attributable to ε3 and ε4 in UKB and FinnGen were 44.4% (95% CI: 18.2%, 62.2%) and 45.6% (30.6%, 56.9%), respectively. Without strong underlying risks from *APOE* ε3 and ε4, almost all AD and half of all dementia would not occur. Intervening on apolipoprotein E should be prioritised to facilitate dementia prevention.

## Supplementary tables 4 to 10 for "The proportion of Alzheimer’s disease attributable to apolipoprotein E"

### Sheet: Table S4
Supplemental table 4. All primary association and PAF calculations across UKB, FinnGen, A4 and ADGC
Study	Outcome	Exposure	Cases per genotype	Case fraction	RR (95% CI)	PAF (95% CI), %
UKB	AD	ε2/ε2	5	0.00147885	Ref.
		ε2/ε3	170	0.050281	1.68 (0.69, 4.07)	2.0 (-2.2, 3.8)
		ε3/ε3	1061	0.313812	2.19 (0.91, 5.25)	17.0 (-3.1, 25.4)
		ε2/ε4	81	0.0239574	4.03 (1.64, 9.91)	1.8 (0.9, 2.2)
		ε3/ε4	1608	0.475599	8.39 (3.50, 20.13)	41.9 (34.0, 45.2)
		ε4/ε4	456	0.134871	23.36 (9.71, 56.19)	12.9 (12.1, 13.2)
		total	3381			75.7 (41.7, 89.8)
	All-cause dementia	ε2/ε2	25	0.00336474	Ref.
		ε2/ε3	508	0.0683715	1.00 (0.67, 1.48)	0.0 (-3.3, 2.2)
		ε3/ε3	2893	0.389367	1.19 (0.81, 1.75)	6.2 (-9.3, 16.7)
		ε2/ε4	214	0.0288022	2.12 (1.41, 3.18)	1.5 (0.8, 2.0)
		ε3/ε4	3026	0.407268	3.15 (2.14, 4.64)	27.8 (21.7, 31.9)
		ε4/ε4	764	0.102826	7.71 (5.22, 11.39)	8.9 (8.3, 9.4)
		total	7430			44.4 (18.2, 62.2)
FinnGen	AD	ε2/ε2	12	0.000977517	Ref.
		ε2/ε3	512	0.0425371	1.63 (1.00, 2.63)	1.6 (0.0, 2.6)
		ε3/ε3	4942	0.400416	2.29 (1.40, 3.71)	22.7 (11.5, 29.4)
		ε2/ε4	297	0.024577	4.44 (2.87, 6.79)	1.9 (1.6, 2.1)
		ε3/ε4	5186	0.421306	6.37 (4.32, 9.25)	35.6 (32.5, 37.7)
		ε4/ε4	1327	0.110029	9.79 (7.44, 12.73)	9.7 (9.4, 10.0)
		total	12276			71.5 (54.9, 81.7)
	All-cause dementia	ε2/ε2	53	0.00185626	Ref.
		ε2/ε3	1558	0.0545671	1.11 (0.84, 1.45)	0.5 (-1.0, 1.7)
		ε3/ε3	13051	0.457096	1.33 (1.03, 1.69)	11.3 (1.5, 18.7)
		ε2/ε4	686	0.0240263	2.69 (2.08, 3.43)	1.5 (1.2, 1.7)
		ε3/ε4	10910	0.38211	3.00 (2.41, 3.70)	25.5 (22.3, 27.9)
		ε4/ε4	2294	0.0803446	6.36 (5.50, 7.25)	6.8 (6.6, 6.9)
		total	28552			45.6 (30.6, 56.9)
A4	AB+	ε2/ε2	1	0.000825764	Ref.
		ε2/ε3	60	0.0495458	3.30 (0.48, 13.21)	3.5 (-5.1, 4.6)
		ε3/ε3	409	0.337737	4.27 (0.64, 14.88)	25.9 (-16.5, 31.5)
		ε2/ε4	37	0.0305533	8.36 (1.42, 19.58)	2.7 (1.0, 2.9)
		ε3/ε4	591	0.488026	12.39 (2.80, 21.89)	44.9 (32.0, 46.6)
		ε4/ε4	105	0.0867052	20.32 (8.67, 24.24)	8.2 (7.7, 8.3)
		total	1203			85.1 (19.2, 93.9)
ADGC	Neuropath. confirmed AD, baseline prob 1%	ε2/ε2	5	0.0012444	Ref.
		ε2/ε3	113	0.0281234	2.94 (1.38, 5.71)	1.9 (0.8, 2.3)
		ε3/ε3	1273	0.316824	7.21 (2.73, 16.81)	27.3 (20.1, 29.8)
		ε2/ε4	107	0.0266302	17.23 (4.42, 46.83)	2.5 (2.1, 2.6)
		ε3/ε4	1897	0.472125	32.26 (12.48, 59.95)	45.7 (43.4, 46.4)
		ε4/ε4	623	0.155052	70.81 (31.76, 92.23)	15.3 (15.0, 15.3)
		total	4018			92.7 (81.4, 96.5)
	Unconfirmed AD, baseline prob 1%	ε2/ε2	16	0.00153404	Ref.
		ε2/ε3	450	0.0431448	1.21 (0.83, 1.75)	0.7 (-0.9, 1.9)
		ε3/ε3	3604	0.345542	1.91 (1.11, 3.26)	16.4 (3.4, 23.9)
		ε2/ε4	311	0.0298178	4.58 (2.22, 9.20)	2.3 (1.6, 2.7)
		ε3/ε4	4690	0.449664	6.45 (3.44, 11.82)	38.0 (31.9, 41.2)
		ε4/ε4	1359	0.130297	17.21 (9.29, 29.72)	12.3 (11.6, 12.6)
		total	10430			69.8 (47.7, 82.2)

### Sheet: Table S5
Supplemental table 5: reorientating odds ratios to be with reference to e2/e2, rather than e3/e3, from ADGC data
APOE genotype	Neuropathologically confirmed group				Neuropathologically unconfirmed group
	Odds relative to e3/e3		Odds relative to e2/e2		Odds relative to e3/e3		Odds relative to e2/e2
	OR	95% CI	OR	95% CI	OR	95% CI	OR	95% CI
e2/e2	0.13	(0.05, 0.36)	Ref.		0.52	(0.30, 0.90)	Ref.
e2/e3	0.39	(0.30, 0.50)	3	(1.39, 6.00)	0.63	(0.53, 0.75)	1.21154	(0.83, 1.77)
e3/e3	Ref.		7.69231	(2.78, 20.00)	Ref.		1.92308	(1.11, 3.33)
e2/e4	2.68	(1.65, 4.36)	20.6154	(4.58, 87.20)	2.47	(2.02, 3.01)	4.75	(2.24, 10.03)
e3/e4	6.13	(5.08, 7.41)	47.1538	(14.11, 148.00)	3.55	(3.17, 3.98)	6.82692	(3.52, 13.27)
e4/e4	31.22	(16.59, 58.75)	240.154	(46.08, 1175.00)	10.7	(9.12, 12.56)	20.5769	(10.13, 41.87)

### Sheet: Table S6
Supplemental table 6. Partitioning of the PAF of AD attributable to APOE genotypes for the e3 and e4 alleles separately in the ADGC neuropathologically confirmed outcome dataset
Genotype		Point estimate	lower CI	upper CI
e3	PAF for e2/e3, %	1.85615	0.779582	2.32018
	PAF for e3/e3, %	27.2881	20.074	29.7973
	PAF for e3/e4, %	45.7492	43.4281	46.425
	ratio of e2/e4 to e3/e4 RRs *	5.85981	33.8497	0.774336
	Fraction of e3/e4 PAF attributable to e3	0.145777	0.0286946	0.563591
	share of e3/e4 PAF attributable to e3, %	6.66917	1.24615	26.1647
	Total PAF attributable to e3 (sum of PAFs for e2/e3, e3/e3 and share of e3/e4 PAF attributable to e3)	35.8134	22.0997	58.2822
e4	PAF for e2/e4, %	2.5085	2.06117	2.60615
	PAF for e4/e4, %	15.2863	15.0171	15.3371
	PAF for e3/e4, %	45.7492	43.4281	46.425
	ratio of e2/e4 to e3/e4 RRs **	5.85981	0.774336	33.8497
	Fraction of e3/e4 PAF attributable to e4	0.854223	0.436409	0.971305
	share of e3/e4 PAF attributable to e4, %	39.08	18.9524	45.0929
	Total PAF attributable to e4 (sum of PAFs for e2/e4, e4/e4 and share of e3/e4 PAF attributable to e4)	56.8748	36.0307	63.0361
*In the lower CI estimate for e3, the share of PAF for e3/e4 is calculated based on ratio of UCI for e2/e4 RR to LCI for e2/e3 RR; in the upper CI estimate for e3, the share of PAF for e3/e4 based on LCI for e2/e4 RR and UCI for e2/e3
** In the lower CI estimate for e4, the share of PAF for e3/e4 is calculated based on ratio of LCI for e2/e4 RR to UCI for e2/e3 RR; in the upper CI estimate for e4, the share of PAF for e3/e4 based on UCI for e2/e4 RR and LCI for e2/e3

### Sheet: Table S7
Supplemental table 7: AD PAF calculations from ADGC data assuming diffierent baseline probabilties of AD for OR-to-RR conversions
Assumed baseline probability of AD in e2 homozygotes	PAF for AD estimated in neuropathologically confirmed sample	PAF for AD estimated in sample without neuropathological confirmation
0.01	92.7 (81.4, 96.5)	69.8 (47.7, 82.2)
0.02	91.8 (80.5, 95.5)	69.1 (47.2, 81.4)
0.03	90.8 (79.7, 94.5)	68.4 (46.7, 80.5)
0.05	88.9 (78.1, 92.6)	66.9 (45.8, 78.9)

### Sheet: Table S8
Supplemental table 8: PAF calculations for the top hits at 23 loci identified by a GWAS of Alzheimer's disease
SNP	Gene	Major / minor allele	Risk-increasing allele	MAF	Risk allele frequency*	Fraction of population homozygous for risk allele	Fraction of population heterozygous for risk allele	OR for risk allele	OR LCI for risk allele	OR UCI for risk allele	PAF (95%CI), %
rs4844610	CR1	C/A	A	0.172	0.172	0.029584	0.284832	1.17	1.13	1.21	5.7 (4.4, 7.0)
rs6733839	BIN1	C/T	T	0.38	0.38	0.1444	0.4712	1.2	1.17	1.23	14.6 (12.5, 16.7)
rs10933431	INPP5D	C/G	C	0.229	0.771	0.594441	0.353118	1.0989	1.06383	1.13636	14.4 (9.5, 19.4)
rs9271058	HLA -DRB1	T/A	A	0.266	0.266	0.070756	0.390488	1.1	1.07	1.13	5.2 (3.7, 6.8)
rs75932628	TREM2	C/T	T	0.005	0.005	2.5e-05	0.00995	2.08	1.73	2.49	1.1 (0.7, 1.5)
rs9473117	CD2AP	A/C	C	0.256	0.256	0.065536	0.380928	1.09	1.06	1.12	4.5 (3.0, 6.0)
rs12539172	NYAP1 (ZCWPW1)	C/T	C	0.307	0.693	0.480249	0.425502	1.08696	1.05263	1.11111	11.6 (7.1, 14.6)
rs10808026	EPHA1	C/A	C	0.223	0.777	0.603729	0.346542	1.11111	1.07527	1.13636	16.1 (11.2, 19.5)
rs73223431	PTK2B	C/T	T	0.346	0.346	0.119716	0.452568	1.1	1.07	1.13	6.8 (4.8, 8.8)
rs9331896	CLU	T/C	T	0.396	0.604	0.364816	0.478368	1.13636	1.11111	1.17647	15.7 (12.9, 20.1)
rs3740688	SPI1	T/G	T	0.457	0.543	0.294849	0.496302	1.08696	1.06383	1.1236	9.2 (6.8, 13.0)
rs7933202	MS4A2	A/C	A	0.394	0.606	0.367236	0.477528	1.1236	1.08696	1.14943	14.4 (10.2, 17.2)
rs3851179	PICALM	C/T	C	0.371	0.629	0.395641	0.466718	1.13636	1.11111	1.16279	16.3 (13.4, 19.3)
rs11218343	SORL1	T/C	T	0.043	0.957	0.915849	0.082302	1.25	1.17647	1.33333	36.0 (27.5, 44.3)
rs17125924	FERMT2	A/G	G	0.08	0.08	0.0064	0.1472	1.14	1.09	1.18	2.2 (1.4, 2.8)
rs12881735	SLC24A4	T/C	T	0.22	0.78	0.6084	0.3432	1.08696	1.06383	1.1236	12.8 (9.6, 17.8)
rs3752246	ABCA7	C/G	G	0.19	0.19	0.0361	0.3078	1.15	1.11	1.18	5.6 (4.1, 6.6)
rs429358	APOE	T/C	C	0.155	0.155	0.024025	0.26195	3.32	3.2	3.45	57.2 (54.7, 59.8)
rs6024870	CASS4	G/A	G	0.084	0.916	0.839056	0.153888	1.13636	1.08696	1.17647	21.7 (14.5, 27.0)
rs7920721	ECHDC3	A/G	G	0.368	0.368	0.135424	0.465152	1.08	1.05	1.11	5.8 (3.6, 7.9)
rs138190086	ACE	G/A	A	0.011	0.011	0.000121	0.021758	1.32	1.2	1.45	0.7 (0.4, 1.0)
rs190982	MEF2C	A/G	A	0.371	0.629	0.395641	0.466718	1.06383	1.03093	1.08696	7.8 (3.8, 10.6)
rs4723711	NME8	A/T	A	0.364	0.636	0.404496	0.463008	1.06383	1.04167	1.0989	7.9 (5.2, 12.1)
Data adapted from Kunkle et al. Nat Genet. 2019 meta-analysis of stage 1 and 2 data (see table 1, https://doi.org/10.1038/s41588-019-0358-2)
NB: the direction of associations needed reversing before PAF calculations for some of these SNPs where these were coded with the risk-decreasing alleles of genotypes as the effect allele in the original publication (and risk-increasing allele as the reference). In the original GWAS data, the minor alleles were coded as effect alleles in all instances
* AFs extracted from 1000 Genomes European sample (N=503), accessing its data on Ldlink via LDHap tool: https://ldlink.nih.gov/?tab=ldhap

### Sheet: Table S9
Supplemental table 9: PAF calculations for the top hits at 65 loci identified by a GWAS of coronary artery disease
Locus	Markername	Chr:Pos	Effect allele /	EAF in paper	EAF in 1KG Europeans *	Fraction of population homozygous for risk allele	Fraction of population heterozygous for risk allele	OR (95% CI)	PAF (95%CI), %
		(hg19)	Other allele
PCSK9	rs11591147	1:55505647	G/T	0.984	0.9791	0.958637	0.0409264	1.25 (1.16,1.34)	36.0 (25.5, 44.6)
PPAP2B	rs56170783	1:57016131	A/C	0.915	0.884	0.781456	0.205088	1.11 (1.08,1.14)	17.6 (13.1, 21.8)
SORT1	rs7528419	1:109817192	A/G	0.782	0.787	0.619369	0.335262	1.11 (1.09,1.14)	16.1 (13.4, 20.1)
IL6R	rs6689306	1:154395946	A/G	0.435	0.4423	0.195629	0.493341	1.05 (1.03,1.07)	4.4 (2.6, 6.1)
MIA3	rs67180937	1:222823743	G/T	0.684	0.7376	0.544054	0.387092	1.07 (1.05,1.09)	9.9 (7.2, 12.7)
AK097927	rs16986953	2:19942473	A/G	0.073	0.088	0.007744	0.160512	1.11 (1.07,1.15)	1.9 (1.2, 2.6)
APOB	rs585967	2:21270554	C/A	0.844	0.811	0.657721	0.306558	1.07 (1.04,1.09)	10.8 (6.3, 13.7)
ABCG5/ ABCG8	rs4299376	2:44072576	G/T	0.319	0.307	0.094249	0.425502	1.06 (1.04,1.08)	3.6 (2.4, 4.8)
VAMP5/ VAMP8/ GGCX	rs7568458	2:85788175	A/T	0.452	0.478	0.228484	0.499032	1.06 (1.05,1.08)	5.7 (4.7, 7.5)
ZEB2/ AC074093.1	rs17678683	2:145286559	G/T	0.089	0.086	0.007396	0.157208	1.08 (1.05,1.11)	1.4 (0.9, 1.9)
WDR12	rs114123510	2:203831212	A/T	0.116	0.13	0.0169	0.2262	1.13 (1.10,1.15)	3.3 (2.6, 3.8)
KCNJ13/ GIGYF2	rs13003675	2:233584109	T/C	0.361	0.285	0.081225	0.40755	1.04 (1.03,1.06)	2.3 (1.7, 3.4)
MRAS	rs139016349	3:138099161	I/D	0.163	0.1529	0.0233784	0.259043	1.08 (1.05,1.10)	2.4 (1.5, 3.0)
REST/ NOA1	rs72627509	4:57839051	G/C	0.199	0.183	0.033489	0.299022	1.06 (1.03,1.08)	2.2 (1.1, 2.9)
EDNRA	rs6841581	4:148401190	A/G	0.153	0.146	0.021316	0.249368	1.07 (1.05,1.09)	2.0 (1.4, 2.6)
GUCY1A3	rs2306556	4:156638573	A/G	0.816	0.795	0.632025	0.32595	1.07 (1.04,1.09)	10.6 (6.2, 13.5)
SLC22A4/ SLC22A5	rs77335401	5:131759825	C/T	0.116	0.13	0.0169	0.2262	1.05 (1.03,1.08)	1.3 (0.8, 2.1)
ADTRP/ C6orf105	rs742115	6:11327021	C/T	0.484	0.485	0.235225	0.49955	1.04 (1.02,1.05)	3.8 (1.9, 4.8)
PHACTR1	rs9349379	6:12903957	G/A	0.407	0.401	0.160801	0.480398	1.11 (1.09,1.13)	8.6 (7.1, 10.1)
C2	rs3130683	6:31888367	T/C	0.86	0.893	0.797449	0.191102	1.08 (1.05,1.11)	13.2 (8.5, 17.7)
ANKS1A	rs4472337	6:34769765	T/C	0.155	0.135	0.018225	0.23355	1.06 (1.03,1.08)	1.6 (0.8, 2.1)
KCNK5	rs56015508	6:39152041	C/A	0.794	0.771	0.594441	0.353118	1.06 (1.03,1.08)	8.9 (4.5, 11.7)
TCF21	rs12202017	6:134173151	A/G	0.702	0.707	0.499849	0.414302	1.07 (1.05,1.09)	9.6 (6.9, 12.2)
SLC22A3/ LPAL2/ LPA/ PLG	rs10455872	6:161010118	G/A	0.065	0.074	0.005476	0.137048	1.31 (1.27,1.36)	4.5 (3.9, 5.2)
HDAC9	rs2107595	7:19049388	A/G	0.182	0.168	0.028224	0.279552	1.08 (1.06,1.10)	2.7 (2.0, 3.3)
7q22	rs112370447	7:107176780	T/C	0.28	0.321	0.103041	0.435918	1.05 (1.03,1.07)	3.2 (1.9, 4.4)
ZC3HC1	rs11556924	7:129663496	C/T	0.657	0.623	0.388129	0.469742	1.07 (1.05,1.09)	8.5 (6.1, 10.9)
NOS3	rs3918226	7:150690176	T/C	0.071	0.098	0.009604	0.176792	1.13 (1.09,1.17)	2.5 (1.7, 3.3)
LPL	rs2083636	8:19865263	T/G	0.742	0.715	0.511225	0.40755	1.05 (1.03,1.07)	7.0 (4.2, 9.7)
TRIB1	rs2954029	8:126490972	A/T	0.541	0.552	0.304704	0.494592	1.06 (1.04,1.08)	6.5 (4.4, 8.6)
CDKN2BAS	rs2891168	9:22098619	G/A	0.487	0.492	0.242064	0.499872	1.19 (1.17,1.21)	17.8 (16.0, 19.6)
SVEP1	rs111245230	9:113169775	C/T	0.036	0.032	0.001024	0.061952	1.12 (1.07,1.17)	0.8 (0.4, 1.1)
ABO	rs507666	9:136149399	A/G	0.192	0.186	0.034596	0.302808	1.08 (1.06,1.10)	2.9 (2.2, 3.7)
KIAA1462	rs1887318	10:30321598	T/C	0.428	0.434	0.188356	0.491288	1.06 (1.04,1.08)	5.1 (3.4, 6.8)
CXCL12	rs1870634	10:44480811	G/T	0.648	0.666	0.443556	0.444888	1.06 (1.05,1.08)	7.8 (6.5, 10.3)
LIPA	rs2246942	10:91004886	G/A	0.349	0.361	0.130321	0.461358	1.08 (1.06,1.10)	5.7 (4.3, 7.1)
CYP17A1/ CNNM2/ NT5C2	rs11191416	10:104604916	T/G	0.89	0.908	0.824464	0.167072	1.08 (1.05,1.10)	13.4 (8.6, 16.4)
SWAP70	rs10840293	11:9751196	A/G	0.552	0.582	0.338724	0.486552	1.05 (1.03,1.07)	5.7 (3.5, 8.0)
MRVI1/CTR9	rs201267813	11:10284499	I/D	0.071	0.07941	0.00630595	0.146208	1.05 (1.02,1.08)	0.8 (0.3, 1.3)
PDGFD	rs2839812	11:103673294	T/A	0.307	0.272	0.073984	0.396032	1.06 (1.04,1.08)	3.2 (2.2, 4.3)
ZNF259/ APOA5/ APOA1	rs964184	11:116648917	G/C	0.163	0.162	0.026244	0.271512	1.05 (1.03,1.08)	1.6 (1.0, 2.6)
LRP1	rs2229357	12:57843711	G/A	0.764	0.805	0.648025	0.31395	1.05 (1.03,1.07)	7.8 (4.7, 10.7)
ATP2B1	rs2681472	12:90008959	G/A	0.189	0.145	0.021025	0.24795	1.07 (1.05,1.09)	2.0 (1.4, 2.6)
SH2B3	rs10774625	12:111910219	A/G	0.491	0.477	0.227529	0.498942	1.07 (1.05,1.08)	6.6 (4.7, 7.5)
KSR2	rs11830157	12:118265441	G/T	0.382	0.408	0.166464	0.483072	1.03 (1.01,1.04)	2.4 (0.8, 3.2)
SCARB1	rs11057830	12:125307053	A/G	0.147	0.165	0.027225	0.27555	1.07 (1.05,1.10)	2.3 (1.6, 3.3)
FLT1	rs1924981	13:29022645	T/C	0.334	0.345	0.119025	0.45195	1.05 (1.03,1.06)	3.4 (2.1, 4.1)
COL4A1/ COL4A2	rs11617955	13:110818102	T/A	0.891	0.877	0.769129	0.215742	1.09 (1.06,1.12)	14.5 (10.0, 18.9)
HHIPL1	rs10139550	14:100145710	G/C	0.421	0.435	0.189225	0.49155	1.05 (1.04,1.07)	4.3 (3.4, 6.0)
SMAD3	rs72743461	15:67441750	C/A	0.783	0.785	0.616225	0.33755	1.07 (1.05,1.10)	10.5 (7.6, 14.7)
ADAMTS7	rs7164479	15:79123054	T/C	0.578	0.577	0.332929	0.488142	1.07 (1.06,1.09)	7.9 (6.8, 10.1)
MFGE8/ ABHD2	rs2083460	15:89574484	T/C	0.885	0.892	0.795664	0.192672	1.07 (1.05,1.10)	11.7 (8.5, 16.2)
FURIN/ FES	rs2071382	15:91428197	T/C	0.464	0.471	0.221841	0.498318	1.06 (1.05,1.08)	5.6 (4.7, 7.4)
CETP	rs247616	16:56989590	C/T	0.678	0.708	0.501264	0.413472	1.04 (1.03,1.06)	5.6 (4.2, 8.3)
SMG6	rs113348108	17:2088848	D/I	0.314	0.3082	0.0949872	0.426426	1.05 (1.03,1.07)	3.1 (1.8, 4.3)
RAI1/ PEMT/ RASD1	rs9897596	17:17593453	T/C	0.523	0.505	0.255025	0.49995	1.04 (1.02,1.06)	4.0 (2.0, 6.0)
UBE2Z	rs4643373	17:47123423	T/C	0.724	0.743	0.552049	0.381902	1.05 (1.03,1.07)	7.2 (4.4, 10.0)
BCAS3	rs8068952	17:59286644	G/C	0.228	0.253	0.064009	0.377982	1.07 (1.05,1.10)	3.5 (2.5, 5.0)
PMAIP1/ MC4R	rs35614134	18:57832856	I/D	0.248	0.2417	0.0584189	0.366562	1.04 (1.02,1.06)	1.9 (1.0, 2.9)
ANGPTL4	rs116843064	19:8429323	G/A	0.98	0.974	0.948676	0.050648	1.17 (1.10,1.25)	26.8 (17.1, 36.0)
LDLR	rs6511720	19:11202306	G/T	0.884	0.89	0.7921	0.1958	1.14 (1.11,1.17)	21.8 (17.6, 25.8)
ZNF507/ LOC400684	rs10417115	19:33386556	C/T	0.061	0.057	0.003249	0.107502	1.07 (1.04,1.11)	0.8 (0.5, 1.2)
APOE/APOC1	rs7412	19:45412079	C/T	0.922	0.937	0.877969	0.118062	1.15 (1.12,1.19)	23.8 (19.7, 29.0)
gene_desert/ KCNE2	rs28451064	21:35593827	A/G	0.124	0.13	0.0169	0.2262	1.14 (1.11,1.17)	3.6 (2.8, 4.3)
POM121L9P/ ADORA2A	rs180803	22:24658858	G/T	0.977	0.986	0.972196	0.027608	1.18 (1.12,1.24)	28.1 (20.2, 35.0)
* AFs extracted from 1000 Genomes European sample (N=503), accessing its data on Ldlink via LDHap tool: https://ldlink.nih.gov/?tab=ldhap. Some indel frequencies were not present in Ldlink, and these were extracted from gnomAD

### Sheet: Table S10
Supplemental table 10. FinnGen authorship
Full Name	Affiliation	E-mail	Role 1	Role 2
Aarno Palotie	Institute for Molecular Medicine Finland (FIMM), HiLIFE, University of Helsinki, Helsinki, Finland; Broad Institute of MIT and Harvard; Massachusetts General Hospital, Boston, MA, United States	aarno.palotie@helsinki.fi	Steering Committee	Steering Committee
Mark Daly	Institute for Molecular Medicine Finland (FIMM), HiLIFE, University of Helsinki, Helsinki, Finland; Broad Institute of MIT and Harvard; Massachusetts General Hospital, Boston, MA, United States	mark.daly@helsinki.fi	Steering Committee	Steering Committee
Bridget Riley-Gills	Abbvie, Chicago, IL, United States	bridget.rileygillis@abbvie.com	Steering Committee	Pharmaceutical companies
Howard Jacob	Abbvie, Chicago, IL, United States	howard.jacob@abbvie.com	Steering Committee	Pharmaceutical companies
Coralie Viollet	Astra Zeneca, Cambridge, United Kingdom	coralie.viollet@astrazeneca.com	Steering Committee	Pharmaceutical companies
Slavé Petrovski	Astra Zeneca, Cambridge, United Kingdom	slav.petrovski@astrazeneca.com	Steering Committee	Pharmaceutical companies
Alix Berton	Bayer AG, Leverkusen, Germany	alix.berton@bayer.com	Steering Committee	Pharmaceutical companies
Santha Ramakrishnan	Bayer AG, Leverkusen, Germany	santha.ramakrishnan@bayer.com	Steering Committee	Pharmaceutical companies
Ellen Tsai	Biogen, Cambridge, MA, United States	ellen.tsai@biogen.com	Steering Committee	Pharmaceutical companies
Zhihao Ding	Boehringer Ingelheim, Ingelheim am Rhein, Germany	zhihao.ding@boehringer-ingelheim.com	Steering Committee	Pharmaceutical companies
Emily Holzinger	Bristol Myers Squibb, New York, NY, United States	emily.holzinger@bms.com	Steering Committee	Pharmaceutical companies
Robert Plenge	Bristol Myers Squibb, New York, NY, United States	robert.plenge@bms.com	Steering Committee	Pharmaceutical companies
Joseph Maranville	Bristol Myers Squibb, New York, NY, United States	joseph.maranville@bms.com	Steering Committee	Pharmaceutical companies
Mark McCarthy	Genentech, San Francisco, CA, United States	mccarthy.mark@gene.com	Steering Committee	Pharmaceutical companies
Rion Pendergrass	Genentech, San Francisco, CA, United States	penders2@gene.com	Steering Committee	Pharmaceutical companies
Jonathan Davitte	GlaxoSmithKline, Collegeville, PA, United States	jonathan.m.davitte@gsk.com	Steering Committee	Pharmaceutical companies
Simonne Longerich	Merck, Kenilworth, NJ, United States	simonne.longerich@merck.com	Steering Committee	Pharmaceutical companies
Anders Mälarstig	Pfizer, New York, NY, United States	anders.malarstig@pfizer.com	Steering Committee	Pharmaceutical companies
Anna Vlahiotis	Pfizer, New York, NY, United States	anna.vlahiotis@pfizer.com	Steering Committee	Pharmaceutical companies
Katherine Klinger	Translational Sciences, Sanofi R&D, Framingham, MA, USA	katherine.klinger@sanofi.com	Steering Committee	Pharmaceutical companies
Clement Chatelain	Translational Sciences, Sanofi R&D, Framingham, MA, USA	clement.chatelain@sanofi.com	Steering Committee	Pharmaceutical companies
Jorg Blankenstein	Translational Sciences, Sanofi R&D, Framingham, MA, USA	jorg.blankenstein@sanofi.com	Steering Committee	Pharmaceutical companies
Karol Estrada	Maze Therapeutics, San Francisco, CA, United States	kestrada@mazetx.com	Steering Committee	Pharmaceutical companies
Robert Graham	Maze Therapeutics, San Francisco, CA, United States	rgraham@mazetx.com	Steering Committee	Pharmaceutical companies
Dawn Waterworth	Johnson & Johnson Innovative Medicine, Spring House, PA, United States	dwaterwo@its.jnj.com	Steering Committee	Pharmaceutical companies
Chris O´Donnell	Novartis Institutes for BioMedical Research, Cambridge, MA, United States	chris.odonnell@novartis.com	Steering Committee	Pharmaceutical companies
Nicole Renaud	Novartis Institutes for BioMedical Research, Cambridge, MA, United States	nicole.renaud@novartis.com	Steering Committee	Pharmaceutical companies
Tomi P. Mäkelä	HiLIFE, University of Helsinki, Finland	tomi.makela@helsinki.fi	Steering Committee	University of Helsinki & Biobanks
Jaakko Kaprio	Institute for Molecular Medicine Finland (FIMM), HiLIFE, University of Helsinki, Helsinki, Finland	jaakko.kaprio@helsinki.fi	Steering Committee	University of Helsinki & Biobanks
Minna Ruddock	Arctic biobank / University of Oulu, Oulu, Finland	minna.ruddock@oulu.fi	Steering Committee	University of Helsinki & Biobanks
Petri Virolainen	Auria Biobank / University of Turku / Wellbeing Services County of Southwest Finland, Turku, Finland	petri.virolainen@tyks.fi	Steering Committee	University of Helsinki & Biobanks
Antti Hakanen	Auria Biobank / University of Turku / Wellbeing Services County of Southwest Finland, Turku, Finland	antti.hakanen@tyks.fi	Steering Committee	University of Helsinki & Biobanks
Terhi Kilpi	THL Biobank / Finnish Institute for Health and Welfare (THL), Helsinki, Finland	terhi.kilpi@thl.fi	Steering Committee	University of Helsinki & Biobanks
Markus Perola	THL Biobank / Finnish Institute for Health and Welfare (THL), Helsinki, Finland	markus.perola@thl.fi	Steering Committee	University of Helsinki & Biobanks
Jukka Partanen	Finnish Red Cross Blood Service / Finnish Hematology Registry and Clinical Biobank, Helsinki, Finland	jukka.partanen@veripalvelu.fi	Steering Committee	University of Helsinki & Biobanks
Taneli Raivio	Helsinki Biobank / Helsinki University and Hospital District of Helsinki and Uusimaa, Helsinki	taneli.raivio@hus.fi	Steering Committee	University of Helsinki & Biobanks
Raisa Serpi	Northern Finland Biobank Borealis / University of Oulu / Wellbeing services county of North Ostrobothnia, Oulu, Finland	raisa.serpi@pohde.fi	Steering Committee	University of Helsinki & Biobanks
Teija Kekonen	Northern Finland Biobank Borealis / University of Oulu / Wellbeing services county of North Ostrobothnia, Oulu, Finland	teija.kekonen@pohde.fi	Steering Committee	University of Helsinki & Biobanks
Kati Kristiansson	Finnish Clinical Biobank Tampere / University of Tampere / Wellbeing Services County of Pirkanmaa, Tampere, Finland	kati.kristiansson@pirha.fi	Steering Committee	University of Helsinki & Biobanks
Veli-Matti Kosma	Biobank of Eastern Finland / University of Eastern Finland / Wellbeing services county of North Savo, Kuopio, Finland	veli-matti.kosma@uef.fi	Steering Committee	University of Helsinki & Biobanks
Jari Laukkanen	Central Finland Biobank / University of Jyväskylä / Wellbeing Services County of Central Finland, Jyväskylä, Finland	jari.laukkanen@hyvaks.fi	Steering Committee	University of Helsinki & Biobanks
Tom Southerington	Finnish Biobank Cooperative - FINBB	tom.southerington@finbb.fi	Steering Committee	University of Helsinki & Biobanks
Outi Tuovila	Business Finland, Helsinki, Finland	outi.tuovila@businessfinland.fi	Steering Committee	Other Experts/ Non-Voting Members
Jeffrey Waring	Abbvie, Chicago, IL, United States	jeff.waring@abbvie.com	Scientific Committee	Pharmaceutical companies
Bridget Riley-Gillis	Abbvie, Chicago, IL, United States	bridget.rileygillis@abbvie.com	Scientific Committee	Pharmaceutical companies
Fedik Rahimov	Abbvie, Chicago, IL, United States	fedik.rahimov@abbvie.com	Scientific Committee	Pharmaceutical companies
Ioanna Tachmazidou	Astra Zeneca, Cambridge, United Kingdom	ioanna.tachmazidou@astrazeneca.com	Scientific Committee	Pharmaceutical companies
Alix Berton	Bayer AG, Leverkusen, Germany	alix.berton@bayer.com	Scientific Committee	Pharmaceutical companies
Santha Ramakrishnan	Bayer AG, Leverkusen, Germany	santha.ramakrishnan@bayer.com	Scientific Committee	Pharmaceutical companies
Ellen Tsai	Biogen, Cambridge, MA, United States	ellen.tsai@biogen.com	Scientific Committee	Pharmaceutical companies
Zhihao Ding	Boehringer Ingelheim, Ingelheim am Rhein, Germany	zhihao.ding@boehringer-ingelheim.com	Scientific Committee	Pharmaceutical companies
Marc Jung	Boehringer Ingelheim, Ingelheim am Rhein, Germany	marc_oliver.jung@boehringer-ingelheim.com	Scientific Committee	Pharmaceutical companies
Hanati Tuoken	Boehringer Ingelheim, Ingelheim am Rhein, Germany	hanati.tuoken@boehringer-ingelheim.com	Scientific Committee	Pharmaceutical companies
Shameek Biswas	Bristol Myers Squibb, New York, NY, United States	Shameek.Biswas@bms.com	Scientific Committee	Pharmaceutical companies
Benjamin Sun	Bristol Myers Squibb, New York, NY, United States	Benjamin.Sun@bms.com	Scientific Committee	Pharmaceutical companies
Rion Pendergrass	Genentech, San Francisco, CA, United States	penders2@gene.com	Scientific Committee	Pharmaceutical companies
Jonathan Davitte	GlaxoSmithKline, Collegeville, PA, United States	jonathan.m.davitte@gsk.com	Scientific Committee	Pharmaceutical companies
Neha Raghavan	Merck, Kenilworth, NJ, United States	neha.raghavan@merck.com	Scientific Committee	Pharmaceutical companies
Adriana Huertas-Vazquez	Merck, Kenilworth, NJ, United States	adriana.huertas.vazquez@merck.com	Scientific Committee	Pharmaceutical companies
Jae-Hoon Sul	Merck, Kenilworth, NJ, United States	jae.hoon.sul@merck.com	Scientific Committee	Pharmaceutical companies
Anders Mälarstig	Pfizer, New York, NY, United States	anders.malarstig@pfizer.com	Scientific Committee	Pharmaceutical companies
Xinli Hu	Pfizer, New York, NY, United States	xinli.hu@pfizer.com	Scientific Committee	Pharmaceutical companies
Åsa Hedman	Pfizer, New York, NY, United States	asa.hedman@pfizer.com	Scientific Committee	Pharmaceutical companies
Katherine Klinger	Translational Sciences, Sanofi R&D, Framingham, MA, USA	katherine.klinger@sanofi.com	Scientific Committee	Pharmaceutical companies
Robert Graham	Maze Therapeutics, San Francisco, CA, United States	rgraham@mazetx.com	Scientific Committee	Pharmaceutical companies
Dawn Waterworth	Johnson & Johnson Innovative Medicine, Spring House, PA, United States	dwaterwo@its.jnj.com	Scientific Committee	Pharmaceutical companies
Nicole Renaud	Novartis Institutes for BioMedical Research, Cambridge, MA, United States	nicole.renaud@novartis.com	Scientific Committee	Pharmaceutical companies
Ma´en Obeidat	Novartis Institutes for BioMedical Research, Cambridge, MA, United States	maen.obeidat@novartis.com	Scientific Committee	Pharmaceutical companies
Jonathan Chung	Novartis Institutes for BioMedical Research, Cambridge, MA, United States	jonathan.chung@novartis.com	Scientific Committee	Pharmaceutical companies
Jonas Zierer	Novartis Institutes for BioMedical Research, Cambridge, MA, United States	jonas.zierer@novartis.com	Scientific Committee	Pharmaceutical companies
Mari Niemi	Novartis Institutes for BioMedical Research, Cambridge, MA, United States	mari.niemi@novartis.com	Scientific Committee	Pharmaceutical companies
Samuli Ripatti	Institute for Molecular Medicine Finland (FIMM), HiLIFE, University of Helsinki, Helsinki, Finland	samuli.ripatti@helsinki.fi	Scientific Committee	University of Helsinki & Biobanks
Johanna Schleutker	Auria Biobank / University of Turku / Wellbeing Services County of Southwest Finland, Turku, Finland	johanna.schleutker@utu.fi	Scientific Committee	University of Helsinki & Biobanks
Markus Perola	THL Biobank / Finnish Institute for Health and Welfare (THL), Helsinki, Finland	markus.perola@thl.fi	Scientific Committee	University of Helsinki & Biobanks
Mikko Arvas	Finnish Red Cross Blood Service / Finnish Hematology Registry and Clinical Biobank, Helsinki, Finland	mikko.arvas@veripalvelu.fi	Scientific Committee	University of Helsinki & Biobanks
Olli Carpén	Helsinki Biobank / Helsinki University and Hospital District of Helsinki and Uusimaa, Helsinki	olli.carpen@helsinki.fi	Scientific Committee	University of Helsinki & Biobanks
Reetta Hinttala	Northern Finland Biobank Borealis / University of Oulu / Wellbeing services county of North Ostrobothnia, Oulu, Finland	reetta.hinttala@oulu.fi	Scientific Committee	University of Helsinki & Biobanks
Johannes Kettunen	Northern Finland Biobank Borealis / University of Oulu / Wellbeing services county of North Ostrobothnia, Oulu, Finland	johannes.kettunen@oulu.fi	Scientific Committee	University of Helsinki & Biobanks
Arto Mannermaa	Biobank of Eastern Finland / University of Eastern Finland / Wellbeing services county of North Savo, Kuopio, Finland	arto.mannermaa@uef.fi	Scientific Committee	University of Helsinki & Biobanks
Katriina Aalto-Setälä	Faculty of Medicine and Health Technology, Tampere University, Tampere, Finland	katriina.aalto-setala@tuni.fi	Scientific Committee	University of Helsinki & Biobanks
Mika Kähönen	Finnish Clinical Biobank Tampere / University of Tampere / Wellbeing Services County of Pirkanmaa, Tampere, Finland	mika.kahonen@uta.fi	Scientific Committee	University of Helsinki & Biobanks
Jari Laukkanen	Central Finland Biobank / University of Jyväskylä / Wellbeing Services County of Central Finland, Jyväskylä, Finland	jari.laukkanen@hyvaks.fi	Scientific Committee	University of Helsinki & Biobanks
Johanna Mäkelä	FINBB - Finnish biobank cooperative	johanna.makela@finbb.fi	Scientific Committee	University of Helsinki & Biobanks
Lila Kallio	Auria Biobank / University of Turku / Wellbeing Services County of Southwest Finland, Turku, Finland	Lila.Kallio@tyks.fi	Biobank directors	Biobank directors
Tiina Wahlfors	THL Biobank / Finnish Institute for Health and Welfare (THL), Helsinki, Finland	tiina.wahlfors@thl.fi	Biobank directors	Biobank directors
Jukka Partanen	Finnish Red Cross Blood Service / Finnish Hematology Registry and Clinical Biobank, Helsinki, Finland	jukka.partanen@veripalvelu.fi	Biobank directors	Biobank directors
Eero Punkka	Helsinki Biobank / Helsinki University and Hospital District of Helsinki and Uusimaa, Helsinki	eero.punkka@hus.fi	Biobank directors	Biobank directors
Raisa Serpi	Northern Finland Biobank Borealis / University of Oulu / Wellbeing services county of North Ostrobothnia, Oulu, Finland	raisa.serpi@pohde.fi	Biobank directors	Biobank directors
Sanna Siltanen	Finnish Clinical Biobank Tampere / University of Tampere / Wellbeing Services County of Pirkanmaa, Tampere, Finland	sanna.siltanen@pirha.fi	Biobank directors	Biobank directors
Veli-Matti Kosma	Biobank of Eastern Finland / University of Eastern Finland / Wellbeing services county of North Savo, Kuopio, Finland	veli-matti.kosma@uef.fi	Biobank directors	Biobank directors
Tiina Jokela	Central Finland Biobank / University of Jyväskylä / Wellbeing Services County of Central Finland, Jyväskylä, Finland	tiina.a.jokela@jyu.fi	Biobank directors	Biobank directors
Anu Jalanko	Institute for Molecular Medicine Finland (FIMM), HiLIFE, University of Helsinki, Helsinki, Finland	anu.jalanko@helsinki.fi	FinnGen Teams	Administration
Auli Toivola	Institute for Molecular Medicine Finland (FIMM), HiLIFE, University of Helsinki, Helsinki, Finland	auli.toivola@helsinki.fi	FinnGen Teams	Administration
Denise Öller	Institute for Molecular Medicine Finland (FIMM), HiLIFE, University of Helsinki, Helsinki, Finland	denise.oller@helsinki.fi	FinnGen Teams	Administration
Helen Cooper	Institute for Molecular Medicine Finland (FIMM), HiLIFE, University of Helsinki, Helsinki, Finland	helen.cooper@helsinki.fi	FinnGen Teams	Administration
Mervi Aavikko	Institute for Molecular Medicine Finland (FIMM), HiLIFE, University of Helsinki, Helsinki, Finland	mervi.aavikko@helsinki.fi	FinnGen Teams	Administration
Risto Kajanne	Institute for Molecular Medicine Finland (FIMM), HiLIFE, University of Helsinki, Helsinki, Finland	risto.kajanne@helsinki.fi	FinnGen Teams	Administration
Rodos Rodosthenous	Institute for Molecular Medicine Finland (FIMM), HiLIFE, University of Helsinki, Helsinki, Finland	rodos.rodosthenous@helsinki.fi	FinnGen Teams	Administration
Sofia Kuitunen	University of Helsinki, Helsinki, Finland	sofia.kuitunen@helsinki.fi	FinnGen Teams	Administration
Tarja Laitinen	Institute for Molecular Medicine Finland (FIMM), HiLIFE, University of Helsinki, Helsinki, Finland	tarja.laitinen@helsinki.fi	FinnGen Teams	Administration
Arto Lehisto	Institute for Molecular Medicine Finland (FIMM), HiLIFE, University of Helsinki, Helsinki, Finland	arto.lehisto@helsinki.fi	FinnGen Teams	Analysis
Hafiz Sikandar	Institute for Molecular Medicine Finland (FIMM), HiLIFE, University of Helsinki, Helsinki, Finland	hafiz.sikandar@helsinki.fi	FinnGen Teams	Analysis
Juha Karjalainen	Institute for Molecular Medicine Finland (FIMM), HiLIFE, University of Helsinki, Helsinki, Finland	juha.karjalainen@helsinki.fi	FinnGen Teams	Analysis
Juha Mehtonen	Institute for Molecular Medicine Finland (FIMM), HiLIFE, University of Helsinki, Helsinki, Finland	juha.mehtonen@helsinki.fi	FinnGen Teams	Analysis
Masahiro Kanai	Broad Institute, Cambridge, MA, United States	mkanai@broadinstitute.org	FinnGen Teams	Analysis
Mitja Kurki	Institute for Molecular Medicine Finland (FIMM), HiLIFE, University of Helsinki, Helsinki, Finland; Broad Institute, Cambridge, MA, United States	mkurki@broadinstitute.org	FinnGen Teams	Analysis
Mutaamba Maasha	Broad Institute, Cambridge, MA, United States	mmaasha@broadinstitute.org	FinnGen Teams	Analysis
Pietro Della Briotta Parolo	Institute for Molecular Medicine Finland (FIMM), HiLIFE, University of Helsinki, Helsinki, Finland	pietro.dellabriottaparolo@helsinki.fi	FinnGen Teams	Analysis
Samuel Jones	Institute for Molecular Medicine Finland (FIMM), HiLIFE, University of Helsinki, Helsinki, Finland	samuel.jones@helsinki.fi	FinnGen Teams	Analysis
Sanni Ruotsalainen	Institute for Molecular Medicine Finland (FIMM), HiLIFE, University of Helsinki, Helsinki, Finland	sanni.ruotsalainen@helsinki.fi	FinnGen Teams	Analysis
Susanna Lemmelä	Institute for Molecular Medicine Finland (FIMM), HiLIFE, University of Helsinki, Helsinki, Finland	susanna.lemmela@helsinki.fi	FinnGen Teams	Analysis
Wei Zhou	Broad Institute, Cambridge, MA, United States	wzhou@broadinstitute.org	FinnGen Teams	Analysis
Aki Havulinna	Finnish Institute for Health and Welfare (THL), Helsinki, Finland	aki.havulinna@thl.fi	FinnGen Teams	Clinical Endpoint Development
L. Elisa Lahtela	Institute for Molecular Medicine Finland (FIMM), HiLIFE, University of Helsinki, Helsinki, Finland	laura.lahtela@helsinki.fi	FinnGen Teams	Clinical Endpoint Development
Mari Kaunisto	Institute for Molecular Medicine Finland (FIMM), HiLIFE, University of Helsinki, Helsinki, Finland	mari.kaunisto@helsinki.fi	FinnGen Teams	Communication
Awaisa Ghazal	Institute for Molecular Medicine Finland (FIMM), HiLIFE, University of Helsinki, Helsinki, Finland	awaisa.ghazal@helsinki.fi	FinnGen Teams	E-Science
Elina Kilpeläinen	Institute for Molecular Medicine Finland (FIMM), HiLIFE, University of Helsinki, Helsinki, Finland	elina.kilpelainen@helsinki.fi	FinnGen Teams	E-Science
Jaska Uimonen	Institute for Molecular Medicine Finland (FIMM), HiLIFE, University of Helsinki, Helsinki, Finland	jaska.uimonen@helsinki.fi	FinnGen Teams	E-Science
Oluwaseun Alexander Dada	Institute for Molecular Medicine Finland (FIMM), HiLIFE, University of Helsinki, Helsinki, Finland	alexander.dada@helsinki.fi	FinnGen Teams	E-Science
Rigbe Weldatsadik	Institute for Molecular Medicine Finland (FIMM), HiLIFE, University of Helsinki, Helsinki, Finland	rigbe.weldatsadik@helsinki.fi	FinnGen Teams	E-Science
Sanni Ruotsalainen	Institute for Molecular Medicine Finland (FIMM), HiLIFE, University of Helsinki, Helsinki, Finland	sanni.ruotsalainen@helsinki.fi	FinnGen Teams	E-Science
Tianduanyi Wang	Institute for Molecular Medicine Finland (FIMM), HiLIFE, University of Helsinki, Helsinki, Finland	tianduanyi.wang@helsinki.fi	FinnGen Teams	E-Science
Timo P. Sipilä	Institute for Molecular Medicine Finland (FIMM), HiLIFE, University of Helsinki, Helsinki, Finland	timo.p.sipila@helsinki.fi	FinnGen Teams	E-Science
Kati Donner	Institute for Molecular Medicine Finland (FIMM), HiLIFE, University of Helsinki, Helsinki, Finland	kati.donner@helsinki.fi	FinnGen Teams	Genotyping
Anu Loukola	Helsinki Biobank / Helsinki University and Hospital District of Helsinki and Uusimaa, Helsinki	anu.loukola@hus.fi	FinnGen Teams	Sample Collection Coordination
Päivi Ingalsuo	THL Biobank / Finnish Institute for Health and Welfare (THL), Helsinki, Finland	paivi.ingalsuo@thl.fi	FinnGen Teams	Sample Logistics
Arto Pietilä	THL Biobank / Finnish Institute for Health and Welfare (THL), Helsinki, Finland	arto.pietila@thl.fi	FinnGen Teams	Registry Data Operations
Sami Koskelainen	THL Biobank / Finnish Institute for Health and Welfare (THL), Helsinki, Finland	sami.koskelainen@thl.fi	FinnGen Teams	Registry Data Operations
Susanna Lemmelä	Institute for Molecular Medicine Finland (FIMM), HiLIFE, University of Helsinki, Helsinki, Finland	susanna.lemmela@helsinki.fi	FinnGen Teams	Registry Data Operations
Teemu Paajanen	THL Biobank / Finnish Institute for Health and Welfare (THL), Helsinki, Finland	teemu.paajanen@thl.fi	FinnGen Teams	Registry Data Operations
Tero Hiekkalinna	THL Biobank / Finnish Institute for Health and Welfare (THL), Helsinki, Finland	tero.hiekkalinna@helsinki.fi	FinnGen Teams	Registry Data Operations
Priit Palta	Institute for Molecular Medicine Finland (FIMM), HiLIFE, University of Helsinki, Helsinki, Finland	priit.palta@helsinki.fi	FinnGen Teams	Sequencing Informatics
Dawit A. Yohannes	Institute for Molecular Medicine Finland (FIMM), HiLIFE, University of Helsinki, Helsinki, Finland	dawit.yohannes@helsinki.fi	FinnGen Teams	Phenotype team
Harri Siirtola	University of Tampere, Tampere, Finland	harri.siirtola@tuni.fi	FinnGen Teams	Phenotype team
Javier Gracia-Tabuenca	University of Tampere, Tampere, Finland	javier.graciatabuenca@tuni.fi	FinnGen Teams	Phenotype team
Marika Kaakinen	Institute for Molecular Medicine Finland (FIMM), HiLIFE, University of Helsinki, Helsinki, Finland	marika.kaakinen@helsinki.fi	FinnGen Teams	Phenotype team
Mary Pat Reeve	Institute for Molecular Medicine Finland (FIMM), HiLIFE, University of Helsinki, Helsinki, Finland	mary.reeve@helsinki.fi	FinnGen Teams	Phenotype team
Shanmukha Sampath Padmanabhuni	Institute for Molecular Medicine Finland (FIMM), HiLIFE, University of Helsinki, Helsinki, Finland	sam.padmanabhuni@helsinki.fi	FinnGen Teams	Phenotype team
Shuang Luo	Institute for Molecular Medicine Finland (FIMM), HiLIFE, University of Helsinki, Helsinki, Finland	shuang.luo@helsinki.fi	FinnGen Teams	Phenotype team
Vincent Llorens	Institute for Molecular Medicine Finland (FIMM), HiLIFE, University of Helsinki, Helsinki, Finland	vincent.llorens@helsinki.fi	FinnGen Teams	Phenotype team
Iina Laak	Institute for Molecular Medicine Finland (FIMM), HiLIFE, University of Helsinki, Helsinki, Finland	iina.laak@helsinki.fi	FinnGen Teams	Data protection officer
Jaakko Tyrmi	University of Oulu, Oulu, Finland / University of Tampere, Tampere, Finland	jaakko.tyrmi@oulu.fi	FinnGen Teams	FinnGen local support person
Janne Isojärvi	University of Turku, Turku, Finland	jaheis@utu.fi	FinnGen Teams	FinnGen local support person
Tero Sievänen	University of Eastern Finland, Kuopio, Finland	tero.sievanen@uef.fi	FinnGen Teams	FinnGen local support person
Timo Pohjonen	University of Jyväskylä, Jyväskylä, Finland	timo.pohjonen@hyvaks.fi	FinnGen Teams	FinnGen local support person
Vidal Fey	University of Tampere, Tampere, Finland	vidal.fey@tuni.fi	FinnGen Teams	FinnGen local support person
Johanna Mäkelä	Finnish Biobank Cooperative - FINBB	johanna.makela@finbb.fi	FinnGen Teams	FINBB - Finnish biobank cooperative
Pauli Wihuri	Finnish Biobank Cooperative - FINBB	pauli.wihuri@finbb.fi	FinnGen Teams	FINBB - Finnish biobank cooperative
Tom Southerington	Finnish Biobank Cooperative - FINBB	tom.southerington@finbb.fi	FinnGen Teams	FINBB - Finnish biobank cooperative
Meri Lähteenmäki	Finnish Biobank Cooperative - FINBB	meri.lahteenmaki@finbb.fi	FinnGen Teams	FINBB - Finnish biobank cooperative
Reetta Kälviäinen	Wellbeing services county of North Savo, Kuopio, Finland	reetta.kalviainen@kuh.fi	Clinical Groups (FinnGen phases 1&2)	Neurology Group
Valtteri Julkunen	Wellbeing services county of North Savo, Kuopio, Finland	valtteri.julkunen@kuh.fi	Clinical Groups (FinnGen phases 1&2)	Neurology Group
Hilkka Soininen	Wellbeing services county of North Savo, Kuopio, Finland	hilkka.soininen@uef.fi	Clinical Groups (FinnGen phases 1&2)	Neurology Group
Anne Remes	Wellbeing services county of North Ostrobothnia, Oulu, Finland	anne.remes@oulu.fi	Clinical Groups (FinnGen phases 1&2)	Neurology Group
Mikko Hiltunen	University of Eastern Finland, Kuopio, Finland	mikko.hiltunen@uef.fi	Clinical Groups (FinnGen phases 1&2)	Neurology Group
Jukka Peltola	Wellbeing Services County of Pirkanmaa, Tampere, Finland	jukka.peltola@pirha.fi	Clinical Groups (FinnGen phases 1&2)	Neurology Group
Minna Raivio	Hospital District of Helsinki and Uusimaa, Helsinki, Finland	minna.raivio@geri.fi	Clinical Groups (FinnGen phases 1&2)	Neurology Group
Pentti Tienari	Hospital District of Helsinki and Uusimaa, Helsinki, Finland	pentti.tienari@hus.fi	Clinical Groups (FinnGen phases 1&2)	Neurology Group
Juha Rinne	Wellbeing Services County of Southwest Finland, Turku, Finland	juha.rinne@tyks.fi	Clinical Groups (FinnGen phases 1&2)	Neurology Group
Roosa Kallionpää	Wellbeing Services County of Southwest Finland, Turku, Finland	roosa.kallionpaa@tyks.fi	Clinical Groups (FinnGen phases 1&2)	Neurology Group
Juulia Partanen	Institute for Molecular Medicine Finland, HiLIFE, University of Helsinki, Finland	juulia.partanen@helsinki.fi	Clinical Groups (FinnGen phases 1&2)	Neurology Group
Adam Ziemann	Abbvie, Chicago, IL, United States	adam.ziemann@abbvie.com	Clinical Groups (FinnGen phases 1&2)	Neurology Group
Nizar Smaoui	Abbvie, Chicago, IL, United States	nizar.smaoui@abbvie.com	Clinical Groups (FinnGen phases 1&2)	Neurology Group
Anne Lehtonen	Abbvie, Chicago, IL, United States	anne.lehtonen@abbvie.com	Clinical Groups (FinnGen phases 1&2)	Neurology Group
Susan Eaton	Biogen, Cambridge, MA, United States	susan.eaton@biogen.com	Clinical Groups (FinnGen phases 1&2)	Neurology Group
Shameek Biswas	Bristol Myers Squibb, New York, NY, United States	shameek.biswas@bms.com	Clinical Groups (FinnGen phases 1&2)	Neurology Group
Natalie Bowers	Genentech, San Francisco, CA, United States	bowersn1@gene.com	Clinical Groups (FinnGen phases 1&2)	Neurology Group
Edmond Teng	Genentech, San Francisco, CA, United States	teng.edmond@gene.com	Clinical Groups (FinnGen phases 1&2)	Neurology Group
Rion Pendergrass	Genentech, San Francisco, CA, United States	penders2@gene.com	Clinical Groups (FinnGen phases 1&2)	Neurology Group
Fanli Xu	GlaxoSmithKline, Brentford, United Kingdom	chun-fang.2.xu@gsk.com	Clinical Groups (FinnGen phases 1&2)	Neurology Group
Laura Addis	GlaxoSmithKline, Brentford, United Kingdom	laura.x.addis@gsk.com	Clinical Groups (FinnGen phases 1&2)	Neurology Group
John Eicher	GlaxoSmithKline, Brentford, United Kingdom	john.d.eicher@gsk.com	Clinical Groups (FinnGen phases 1&2)	Neurology Group
Qingqin S Li	Johnson & Johnson Innovative Medicine, Titusville, NJ 08560, United States	QLi2@its.jnj.com	Clinical Groups (FinnGen phases 1&2)	Neurology Group
Karen He	Johnson & Johnson Innovative Medicine, Spring House, PA, United States	khe2@its.jnj.com	Clinical Groups (FinnGen phases 1&2)	Neurology Group
Ekaterina Khramtsova	Johnson & Johnson Innovative Medicine, Spring House, PA, United States	ekhramts@its.jnj.com	Clinical Groups (FinnGen phases 1&2)	Neurology Group
Neha Raghavan	Merck, Kenilworth, NJ, United States	neha.raghavan@merck.com	Clinical Groups (FinnGen phases 1&2)	Neurology Group
Martti Färkkilä	Hospital District of Helsinki and Uusimaa, Helsinki, Finland	martti.farkkila@hus.fi	Clinical Groups (FinnGen phases 1&2)	Gastroenterology Group
Jukka Koskela	Hospital District of Helsinki and Uusimaa, Helsinki, Finland	jukka.koskela@helsinki.fi	Clinical Groups (FinnGen phases 1&2)	Gastroenterology Group
Sampsa Pikkarainen	Hospital District of Helsinki and Uusimaa, Helsinki, Finland	sampsa.pikkarainen@hus.fi	Clinical Groups (FinnGen phases 1&2)	Gastroenterology Group
Airi Jussila	Wellbeing Services County of Pirkanmaa, Tampere, Finland	airi.jussila@pirha.fi	Clinical Groups (FinnGen phases 1&2)	Gastroenterology Group
Katri Kaukinen	Wellbeing Services County of Pirkanmaa, Tampere, Finland	katri.kaukinen@tuni.fi	Clinical Groups (FinnGen phases 1&2)	Gastroenterology Group
Timo Blomster	Wellbeing services county of North Ostrobothnia, Oulu, Finland	timo.blomster@pohde.fi	Clinical Groups (FinnGen phases 1&2)	Gastroenterology Group
Mikko Kiviniemi	Wellbeing services county of North Savo, Kuopio, Finland	mikko.kiviniemi@kuh.fi	Clinical Groups (FinnGen phases 1&2)	Gastroenterology Group
Markku Voutilainen	Wellbeing Services County of Southwest Finland, Turku, Finland	markku.voutilainen@tyks.fi	Clinical Groups (FinnGen phases 1&2)	Gastroenterology Group
Mark Daly	Institute for Molecular Medicine Finland (FIMM), HiLIFE, University of Helsinki, Helsinki, Finland; Broad Institute of MIT and Harvard; Massachusetts General Hospital, Boston, MA, United States	mark.daly@helsinki.fi	Clinical Groups (FinnGen phases 1&2)	Gastroenterology Group
Jeffrey Waring	Abbvie, Chicago, IL, United States	jeff.waring@abbvie.com	Clinical Groups (FinnGen phases 1&2)	Gastroenterology Group
Nizar Smaoui	Abbvie, Chicago, IL, United States	nizar.smaoui@abbvie.com	Clinical Groups (FinnGen phases 1&2)	Gastroenterology Group
Fedik Rahimov	Abbvie, Chicago, IL, United States	fedik.rahimov@abbvie.com	Clinical Groups (FinnGen phases 1&2)	Gastroenterology Group
Anne Lehtonen	Abbvie, Chicago, IL, United States	anne.lehtonen@abbvie.com	Clinical Groups (FinnGen phases 1&2)	Gastroenterology Group
Tim Lu	Genentech, San Francisco, CA, United States	lut8@gene.com	Clinical Groups (FinnGen phases 1&2)	Gastroenterology Group
Natalie Bowers	Genentech, San Francisco, CA, United States	bowersn1@gene.com	Clinical Groups (FinnGen phases 1&2)	Gastroenterology Group
Rion Pendergrass	Genentech, San Francisco, CA, United States	penders2@gene.com	Clinical Groups (FinnGen phases 1&2)	Gastroenterology Group
Linda McCarthy	GlaxoSmithKline, Brentford, United Kingdom	linda.c.mccarthy@gsk.com	Clinical Groups (FinnGen phases 1&2)	Gastroenterology Group
Amy Hart	Johnson & Johnson Innovative Medicine, Spring House, PA, United States	ahart13@its.jnj.com	Clinical Groups (FinnGen phases 1&2)	Gastroenterology Group
Meijian Guan	Johnson & Johnson Innovative Medicine, Spring House, PA, United States	mguan4@its.jnj.com	Clinical Groups (FinnGen phases 1&2)	Gastroenterology Group
Jason Miller	Merck, Kenilworth, NJ, United States	jason.miller4@merck.com	Clinical Groups (FinnGen phases 1&2)	Gastroenterology Group
Kirsi Kalpala	Pfizer, New York, NY, United States	kirsi.kalpala@pfizer.com	Clinical Groups (FinnGen phases 1&2)	Gastroenterology Group
Melissa Miller	Pfizer, New York, NY, United States	melissa.r.miller@pfizer.com	Clinical Groups (FinnGen phases 1&2)	Gastroenterology Group
Xinli Hu	Pfizer, New York, NY, United States	xinli.hu@pfizer.com	Clinical Groups (FinnGen phases 1&2)	Gastroenterology Group
Kari Eklund	Hospital District of Helsinki and Uusimaa, Helsinki, Finland	kari.eklund@hus.fi	Clinical Groups (FinnGen phases 1&2)	Rheumatology Group
Antti Palomäki	Wellbeing Services County of Southwest Finland, Turku, Finland	ajpalo@utu.fi	Clinical Groups (FinnGen phases 1&2)	Rheumatology Group
Pia Isomäki	Wellbeing Services County of Pirkanmaa, Tampere, Finland	pia.isomaki@pirha.fi	Clinical Groups (FinnGen phases 1&2)	Rheumatology Group
Laura Pirilä	Wellbeing Services County of Southwest Finland, Turku, Finland	laura.pirila@fimnet.fi,laura.pirila@tyks.fi	Clinical Groups (FinnGen phases 1&2)	Rheumatology Group
Oili Kaipiainen-Seppänen	Wellbeing services county of North Savo, Kuopio, Finland	oili.kaipiainen-seppanen@kuh.fi	Clinical Groups (FinnGen phases 1&2)	Rheumatology Group
Johanna Huhtakangas	Wellbeing services county of North Ostrobothnia, Oulu, Finland	johanna.huhtakangas@kuh.fi	Clinical Groups (FinnGen phases 1&2)	Rheumatology Group
Nina Mars	Institute for Molecular Medicine Finland (FIMM), HiLIFE, University of Helsinki, Helsinki, Finland	nina.mars@helsinki.fi	Clinical Groups (FinnGen phases 1&2)	Rheumatology Group
Jeffrey Waring	Abbvie, Chicago, IL, United States	jeff.waring@abbvie.com	Clinical Groups (FinnGen phases 1&2)	Rheumatology Group
Fedik Rahimov	Abbvie, Chicago, IL, United States	fedik.rahimov@abbvie.com	Clinical Groups (FinnGen phases 1&2)	Rheumatology Group
Apinya Lertratanakul	Abbvie, Chicago, IL, United States	apinya.lertratanakul@abbvie.com	Clinical Groups (FinnGen phases 1&2)	Rheumatology Group
Nizar Smaoui	Abbvie, Chicago, IL, United States	nizar.smaoui@abbvie.com	Clinical Groups (FinnGen phases 1&2)	Rheumatology Group
Anne Lehtonen	Abbvie, Chicago, IL, United States	anne.lehtonen@abbvie.com	Clinical Groups (FinnGen phases 1&2)	Rheumatology Group
Coralie Viollet	AstraZeneca, Cambridge, United Kingdom	coralie.viollet@astrazeneca.com	Clinical Groups (FinnGen phases 1&2)	Rheumatology Group
Marla Hochfeld	Bristol Myers Squibb, New York, NY, United States	mhochfeld@celgene.com	Clinical Groups (FinnGen phases 1&2)	Rheumatology Group
Natalie Bowers	Genentech, San Francisco, CA, United States	bowersn1@gene.com	Clinical Groups (FinnGen phases 1&2)	Rheumatology Group
Rion Pendergrass	Genentech, San Francisco, CA, United States	penders2@gene.com	Clinical Groups (FinnGen phases 1&2)	Rheumatology Group
Jorge Esparza Gordillo	GlaxoSmithKline, Brentford, United Kingdom	jorge.x.esparza-gordillo@gsk.com	Clinical Groups (FinnGen phases 1&2)	Rheumatology Group
Dawn Waterworth	Johnson & Johnson Innovative Medicine, Spring House, PA, United States	dwaterwo@its.jnj.com	Clinical Groups (FinnGen phases 1&2)	Rheumatology Group
Fabiana Farias	Merck, Kenilworth, NJ, United States	fabiana.farias@merck.com	Clinical Groups (FinnGen phases 1&2)	Rheumatology Group
Kirsi Kalpala	Pfizer, New York, NY, United States	kirsi.kalpala@pfizer.com	Clinical Groups (FinnGen phases 1&2)	Rheumatology Group
Nan Bing	Pfizer, New York, NY, United States	nan.bing@pfizer.com	Clinical Groups (FinnGen phases 1&2)	Rheumatology Group
Xinli Hu	Pfizer, New York, NY, United States	xinli.hu@pfizer.com	Clinical Groups (FinnGen phases 1&2)	Rheumatology Group
Tarja Laitinen	Wellbeing Services County of Pirkanmaa, Tampere, Finland	tarja.laitinen@pirha.fi	Clinical Groups (FinnGen phases 1&2)	Pulmonology Group
Margit Pelkonen	Wellbeing services county of North Savo, Kuopio, Finland	margit.pelkonen@kuh.fi	Clinical Groups (FinnGen phases 1&2)	Pulmonology Group
Paula Kauppi	Hospital District of Helsinki and Uusimaa, Helsinki, Finland	paula.kauppi@hus.fi	Clinical Groups (FinnGen phases 1&2)	Pulmonology Group
Hannu Kankaanranta	University of Gothenburg, Gothenburg, Sweden/ Seinäjoki Central Hospital, Seinäjoki, Finland/ Tampere University, Tampere, Finland	hannu.kankaanranta@tuni.fi	Clinical Groups (FinnGen phases 1&2)	Pulmonology Group
Terttu Harju	Wellbeing services county of North Ostrobothnia, Oulu, Finland	terttu.harju@oulu.fi	Clinical Groups (FinnGen phases 1&2)	Pulmonology Group
Riitta Lahesmaa	Wellbeing Services County of Southwest Finland, Turku, Finland	rilahes@utu.fi	Clinical Groups (FinnGen phases 1&2)	Pulmonology Group
Nizar Smaoui	Abbvie, Chicago, IL, United States	nizar.smaoui@abbvie.com	Clinical Groups (FinnGen phases 1&2)	Pulmonology Group
Coralie Viollet	AstraZeneca, Cambridge, United Kingdom	coralie.viollet@astrazeneca.com	Clinical Groups (FinnGen phases 1&2)	Pulmonology Group
Susan Eaton	Biogen, Cambridge, MA, United States	susan.eaton@biogen.com	Clinical Groups (FinnGen phases 1&2)	Pulmonology Group
Hubert Chen	Genentech, San Francisco, CA, United States	chenh37@gene.com	Clinical Groups (FinnGen phases 1&2)	Pulmonology Group
Rion Pendergrass	Genentech, San Francisco, CA, United States	penders2@gene.com	Clinical Groups (FinnGen phases 1&2)	Pulmonology Group
Natalie Bowers	Genentech, San Francisco, CA, United States	bowersn1@gene.com	Clinical Groups (FinnGen phases 1&2)	Pulmonology Group
Joanna Betts	GlaxoSmithKline, Brentford, United Kingdom	joanna.c.betts@gsk.com	Clinical Groups (FinnGen phases 1&2)	Pulmonology Group
Kirsi Auro	GlaxoSmithKline, Espoo, Finland	kirsi.m.auro@gsk.com	Clinical Groups (FinnGen phases 1&2)	Pulmonology Group
Rajashree Mishra	GlaxoSmithKline, Brentford, United Kingdom	rajashree.x.mishra@gsk.com	Clinical Groups (FinnGen phases 1&2)	Pulmonology Group
Majd Mouded	Novartis, Basel, Switzerland	majd.mouded@novartis.com	Clinical Groups (FinnGen phases 1&2)	Pulmonology Group
Debby Ngo	Novartis, Basel, Switzerland	debby.ngo@novartis.com	Clinical Groups (FinnGen phases 1&2)	Pulmonology Group
Teemu Niiranen	University of Turku, Turku, Finland; Finnish Institute for Health and Welfare (THL), Helsinki, Finland	teemu.niiranen@thl.fi	Clinical Groups (FinnGen phases 1&2)	Cardiometabolic Diseases Group
Felix Vaura	Finnish Institute for Health and Welfare (THL), Helsinki, Finland	fechva@utu.fi	Clinical Groups (FinnGen phases 1&2)	Cardiometabolic Diseases Group
Veikko Salomaa	Finnish Institute for Health and Welfare (THL), Helsinki, Finland	veikko.salomaa@thl.fi	Clinical Groups (FinnGen phases 1&2)	Cardiometabolic Diseases Group
Kaj Metsärinne	Wellbeing Services County of Southwest Finland, Turku, Finland	kaj.metsarinne@tyks.fi	Clinical Groups (FinnGen phases 1&2)	Cardiometabolic Diseases Group
Jenni Aittokallio	Wellbeing Services County of Southwest Finland, Turku, Finland	jemato@utu.fi	Clinical Groups (FinnGen phases 1&2)	Cardiometabolic Diseases Group
Mika Kähönen	Finnish Clinical Biobank Tampere / University of Tampere / Wellbeing Services County of Pirkanmaa, Tampere, Finland	mika.kahonen@uta.fi	Clinical Groups (FinnGen phases 1&2)	Cardiometabolic Diseases Group
Jussi Hernesniemi	Wellbeing Services County of Pirkanmaa, Tampere, Finland	jussi.hernesniemi@tuni.fi	Clinical Groups (FinnGen phases 1&2)	Cardiometabolic Diseases Group
Daniel Gordin	Hospital District of Helsinki and Uusimaa, Helsinki, Finland	daniel.gordin@hus.fi	Clinical Groups (FinnGen phases 1&2)	Cardiometabolic Diseases Group
Juha Sinisalo	Hospital District of Helsinki and Uusimaa, Helsinki, Finland	juha.sinisalo@hus.fi	Clinical Groups (FinnGen phases 1&2)	Cardiometabolic Diseases Group
Marja-Riitta Taskinen	Hospital District of Helsinki and Uusimaa, Helsinki, Finland	marja-riitta.taskinen@helsinki.fi	Clinical Groups (FinnGen phases 1&2)	Cardiometabolic Diseases Group
Tiinamaija Tuomi	Institute for Molecular Medicine Finland (FIMM), HiLIFE, University of Helsinki, Helsinki, Finland; Hospital District of Helsinki and Uusimaa, Helsinki, Finland	tiinamaija.tuomi@hus.fi	Clinical Groups (FinnGen phases 1&2)	Cardiometabolic Diseases Group
Timo Hiltunen	Hospital District of Helsinki and Uusimaa, Helsinki, Finland	timo.hiltunen@hus.fi	Clinical Groups (FinnGen phases 1&2)	Cardiometabolic Diseases Group
Jari Laukkanen	Central Finland Biobank / University of Jyväskylä / Wellbeing Services County of Central Finland, Jyväskylä, Finland	jari.laukkanen@hyvaks.fi	Clinical Groups (FinnGen phases 1&2)	Cardiometabolic Diseases Group
Amanda Elliott	Institute for Molecular Medicine Finland (FIMM), HiLIFE, University of Helsinki, Helsinki, Finland; Broad Institute, Cambridge, MA, USA and Massachusetts General Hospital, Boston, MA, USA	aelliott@broadinstitute.org	Clinical Groups (FinnGen phases 1&2)	Cardiometabolic Diseases Group
Mary Pat Reeve	Institute for Molecular Medicine Finland (FIMM), HiLIFE, University of Helsinki, Helsinki, Finland	mary.reeve@helsinki.fi	Clinical Groups (FinnGen phases 1&2)	Cardiometabolic Diseases Group
Sanni Ruotsalainen	Institute for Molecular Medicine Finland (FIMM), HiLIFE, University of Helsinki, Helsinki, Finland	sanni.ruotsalainen@helsinki.fi	Clinical Groups (FinnGen phases 1&2)	Cardiometabolic Diseases Group
Dirk Paul	Astra Zeneca, Cambridge, United Kingdom	dirk.paul@astrazeneca.com	Clinical Groups (FinnGen phases 1&2)	Cardiometabolic Diseases Group
Natalie Bowers	Genentech, San Francisco, CA, United States	bowersn1@gene.com	Clinical Groups (FinnGen phases 1&2)	Cardiometabolic Diseases Group
Rion Pendergrass	Genentech, San Francisco, CA, United States	penders2@gene.com	Clinical Groups (FinnGen phases 1&2)	Cardiometabolic Diseases Group
Audrey Chu	GlaxoSmithKline, Brentford, United Kingdom	audrey.y.chu@gsk.com	Clinical Groups (FinnGen phases 1&2)	Cardiometabolic Diseases Group
Dermot Reilly	Johnson & Johnson Innovative Medicine, Boston, MA, United States	dreill11@its.jnj.com	Clinical Groups (FinnGen phases 1&2)	Cardiometabolic Diseases Group
Mike Mendelson	Novartis, Boston, MA, United States	mike.mendelson@novartis.com	Clinical Groups (FinnGen phases 1&2)	Cardiometabolic Diseases Group
Jaakko Parkkinen	Pfizer, New York, NY, United States	jaakko.parkkinen@pfizer.com	Clinical Groups (FinnGen phases 1&2)	Cardiometabolic Diseases Group
Melissa Miller	Pfizer, New York, NY, United States	melissa.r.miller@pfizer.com	Clinical Groups (FinnGen phases 1&2)	Cardiometabolic Diseases Group
Tuomo Meretoja	Helsinki University Hospital and University of Helsinki, Helsinki, Finland	tuomo.meretoja@hus.fi	Clinical Groups (FinnGen phases 1&2)	Oncology Group
Heikki Joensuu	Helsinki University Hospital and University of Helsinki, Helsinki, Finland	heikki.joensuu@hus.fi	Clinical Groups (FinnGen phases 1&2)	Oncology Group
Olli Carpén	Hospital District of Helsinki and Uusimaa, Helsinki, Finland	olli.carpen@helsinki.fi	Clinical Groups (FinnGen phases 1&2)	Oncology Group
Johanna Mattson	Hospital District of Helsinki and Uusimaa, Helsinki, Finland	johanna.mattson@hus.fi	Clinical Groups (FinnGen phases 1&2)	Oncology Group
Eveliina Salminen	Hospital District of Helsinki and Uusimaa, Helsinki, Finland	eveliina.e.salminen@hus.fi	Clinical Groups (FinnGen phases 1&2)	Oncology Group
Annika Auranen	Wellbeing Services County of Pirkanmaa, Tampere, Finland	anaura@utu.fi	Clinical Groups (FinnGen phases 1&2)	Oncology Group
Peeter Karihtala	Helsinki University Hospital and University of Helsinki, Helsinki, Finland	peeter.karihtala@hus.fi	Clinical Groups (FinnGen phases 1&2)	Oncology Group
Päivi Auvinen	Wellbeing services county of North Savo, Kuopio, Finland	paivi.auvinen@kuh.fi	Clinical Groups (FinnGen phases 1&2)	Oncology Group
Klaus Elenius	Wellbeing Services County of Southwest Finland, Turku, Finland	klaus.elenius@utu.fi	Clinical Groups (FinnGen phases 1&2)	Oncology Group
Johanna Schleutker	Wellbeing Services County of Southwest Finland, Turku, Finland	johanna.schleutker@utu.fi	Clinical Groups (FinnGen phases 1&2)	Oncology Group
Esa Pitkänen	Institute for Molecular Medicine Finland (FIMM), HiLIFE, University of Helsinki, Helsinki, Finland	esa.pitkanen@helsinki.fi	Clinical Groups (FinnGen phases 1&2)	Oncology Group
Nina Mars	Institute for Molecular Medicine Finland (FIMM), HiLIFE, University of Helsinki, Helsinki, Finland	nina.mars@helsinki.fi	Clinical Groups (FinnGen phases 1&2)	Oncology Group
Mark Daly	Institute for Molecular Medicine Finland (FIMM), HiLIFE, University of Helsinki, Helsinki, Finland; Broad Institute of MIT and Harvard; Massachusetts General Hospital, Boston, MA, United States	mark.daly@helsinki.fi	Clinical Groups (FinnGen phases 1&2)	Oncology Group
Relja Popovic	Abbvie, Chicago, IL, United States	relja.popovic@abbvie.com	Clinical Groups (FinnGen phases 1&2)	Oncology Group
Jeffrey Waring	Abbvie, Chicago, IL, United States	jeff.waring@abbvie.com	Clinical Groups (FinnGen phases 1&2)	Oncology Group
Bridget Riley-Gillis	Abbvie, Chicago, IL, United States	bridget.rileygillis@abbvie.com	Clinical Groups (FinnGen phases 1&2)	Oncology Group
Anne Lehtonen	Abbvie, Chicago, IL, United States	anne.lehtonen@abbvie.com	Clinical Groups (FinnGen phases 1&2)	Oncology Group
Margarete Fabre	AstraZeneca, Cambridge, United Kingdom	margarete.fabre@astrazeneca.com	Clinical Groups (FinnGen phases 1&2)	Oncology Group
Jennifer Schutzman	Genentech, San Francisco, CA, United States	schutzman.jennifer@gene.com	Clinical Groups (FinnGen phases 1&2)	Oncology Group
Natalie Bowers	Genentech, San Francisco, CA, United States	bowersn1@gene.com	Clinical Groups (FinnGen phases 1&2)	Oncology Group
Rion Pendergrass	Genentech, San Francisco, CA, United States	penders2@gene.com	Clinical Groups (FinnGen phases 1&2)	Oncology Group
Diptee Kulkarni	GlaxoSmithKline, Brentford, United Kingdom	diptee.a.kulkarni@gsk.com	Clinical Groups (FinnGen phases 1&2)	Oncology Group
Alessandro Porello	Johnson & Johnson Innovative Medicine, Spring House, PA, United States	APorrell@ITS.JNJ.com	Clinical Groups (FinnGen phases 1&2)	Oncology Group
Andrey Loboda	Merck, Kenilworth, NJ, United States	andrey_loboda@merck.com	Clinical Groups (FinnGen phases 1&2)	Oncology Group
Stefan McDonough	Pfizer, New York, NY, United States	stefan.McDonough@pfizer.com	Clinical Groups (FinnGen phases 1&2)	Oncology Group
Kai Kaarniranta	Wellbeing services county of North Savo, Kuopio, Finland; University of Lodz, Lodz, Poland	kai.kaarniranta@uef.fi	Clinical Groups (FinnGen phases 1&2)	Opthalmology Group
Joni A Turunen	Helsinki University Hospital and University of Helsinki, Helsinki, Finland; Folkhälsan Research Center, Helsinki, Finland	joni.turunen@helsinki.fi	Clinical Groups (FinnGen phases 1&2)	Opthalmology Group
Terhi Ollila	Hospital District of Helsinki and Uusimaa, Helsinki, Finland	terhi.ollila@hus.fi	Clinical Groups (FinnGen phases 1&2)	Opthalmology Group
Hannu Uusitalo	Wellbeing Services County of Pirkanmaa, Tampere, Finland	hannu.uusitalo@tuni.fi	Clinical Groups (FinnGen phases 1&2)	Opthalmology Group
Juha Karjalainen	Institute for Molecular Medicine Finland (FIMM), HiLIFE, University of Helsinki, Helsinki, Finland	juha.karjalainen@helsinki.fi	Clinical Groups (FinnGen phases 1&2)	Opthalmology Group
Esa Pitkänen	Institute for Molecular Medicine Finland (FIMM), HiLIFE, University of Helsinki, Helsinki, Finland	esa.pitkanen@helsinki.fi	Clinical Groups (FinnGen phases 1&2)	Opthalmology Group
Mengzhen Liu	Abbvie, Chicago, IL, United States	mengzhen.liu@abbvie.com	Clinical Groups (FinnGen phases 1&2)	Opthalmology Group
Erich Strauss	Genentech, San Francisco, CA, United States	strauss.erich@gene.com	Clinical Groups (FinnGen phases 1&2)	Opthalmology Group
Natalie Bowers	Genentech, San Francisco, CA, United States	bowersn1@gene.com	Clinical Groups (FinnGen phases 1&2)	Opthalmology Group
Hao Chen	Genentech, San Francisco, CA, United States	haoc@gene.com	Clinical Groups (FinnGen phases 1&2)	Opthalmology Group
Rion Pendergrass	Genentech, San Francisco, CA, United States	penders2@gene.com	Clinical Groups (FinnGen phases 1&2)	Opthalmology Group
Kaisa Tasanen	Wellbeing services county of North Ostrobothnia, Oulu, Finland	kaisa.tasanen-maatta@oulu.fi	Clinical Groups (FinnGen phases 1&2)	Dermatology Group
Laura Huilaja	Wellbeing services county of North Ostrobothnia, Oulu, Finland	laura.huilaja@oulu.fi	Clinical Groups (FinnGen phases 1&2)	Dermatology Group
Katariina Hannula-Jouppi	Hospital District of Helsinki and Uusimaa, Helsinki, Finland	katariina.hannula-jouppi@hus.fi	Clinical Groups (FinnGen phases 1&2)	Dermatology Group
Teea Salmi	Wellbeing Services County of Pirkanmaa, Tampere, Finland	teea.salmi@tuni.fi	Clinical Groups (FinnGen phases 1&2)	Dermatology Group
Sirkku Peltonen	Wellbeing Services County of Southwest Finland, Turku, Finland	sipelto@utu.fi	Clinical Groups (FinnGen phases 1&2)	Dermatology Group
Leena Koulu	Wellbeing Services County of Southwest Finland, Turku, Finland	leena.koulu@tyks.fi	Clinical Groups (FinnGen phases 1&2)	Dermatology Group
Nizar Smaoui	Abbvie, Chicago, IL, United States	nizar.smaoui@abbvie.com	Clinical Groups (FinnGen phases 1&2)	Dermatology Group
Fedik Rahimov	Abbvie, Chicago, IL, United States	fedik.rahimov@abbvie.com	Clinical Groups (FinnGen phases 1&2)	Dermatology Group
Anne Lehtonen	Abbvie, Chicago, IL, United States	anne.lehtonen@abbvie.com	Clinical Groups (FinnGen phases 1&2)	Dermatology Group
David Choy	Genentech, San Francisco, CA, United States	choy.david@gene.com	Clinical Groups (FinnGen phases 1&2)	Dermatology Group
Rion Pendergrass	Genentech, San Francisco, CA, United States	penders2@gene.com	Clinical Groups (FinnGen phases 1&2)	Dermatology Group
Dawn Waterworth	Johnson & Johnson Innovative Medicine, Spring House, PA, United States	dwaterwo@its.jnj.com	Clinical Groups (FinnGen phases 1&2)	Dermatology Group
Kirsi Kalpala	Pfizer, New York, NY, United States	kirsi.kalpala@pfizer.com	Clinical Groups (FinnGen phases 1&2)	Dermatology Group
Ying Wu	Pfizer, New York, NY, United States	ying.wu3@pfizer.com	Clinical Groups (FinnGen phases 1&2)	Dermatology Group
Pirkko Pussinen	Hospital District of Helsinki and Uusimaa, Helsinki, Finland	pirkko.pussinen@helsinki.fi	Clinical Groups (FinnGen phases 1&2)	Odontology Group
Aino Salminen	Hospital District of Helsinki and Uusimaa, Helsinki, Finland	aino.m.salminen@helsinki.fi	Clinical Groups (FinnGen phases 1&2)	Odontology Group
Tuula Salo	Hospital District of Helsinki and Uusimaa, Helsinki, Finland	tuula.salo@helsinki.fi	Clinical Groups (FinnGen phases 1&2)	Odontology Group
David Rice	Hospital District of Helsinki and Uusimaa, Helsinki, Finland	david.rice@helsinki.fi	Clinical Groups (FinnGen phases 1&2)	Odontology Group
Pekka Nieminen	Hospital District of Helsinki and Uusimaa, Helsinki, Finland	pekka.nieminen@helsinki.fi	Clinical Groups (FinnGen phases 1&2)	Odontology Group
Ulla Palotie	Hospital District of Helsinki and Uusimaa, Helsinki, Finland	ulla.palotie@helsinki.fi	Clinical Groups (FinnGen phases 1&2)	Odontology Group
Maria Siponen	Wellbeing services county of North Savo, Kuopio, Finland	maria.siponen@uef.fi	Clinical Groups (FinnGen phases 1&2)	Odontology Group
Liisa Suominen	Wellbeing services county of North Savo, Kuopio, Finland	liisa.suominen@uef.fi	Clinical Groups (FinnGen phases 1&2)	Odontology Group
Päivi Mäntylä	Wellbeing services county of North Savo, Kuopio, Finland	paivi.mantyla@uef.fi	Clinical Groups (FinnGen phases 1&2)	Odontology Group
Ulvi Gursoy	Wellbeing Services County of Southwest Finland, Turku, Finland	ulvi.gursoy@utu.fi	Clinical Groups (FinnGen phases 1&2)	Odontology Group
Vuokko Anttonen	Wellbeing services county of North Ostrobothnia, Oulu, Finland	vuokko.anttonen@oulu.fi	Clinical Groups (FinnGen phases 1&2)	Odontology Group
Kirsi Sipilä	Oulu University Hospital and University of Oulu, Oulu, Finland	kirsi.sipila@oulu.fi	Clinical Groups (FinnGen phases 1&2)	Odontology Group
Rion Pendergrass	Genentech, San Francisco, CA, United States	pendergrass.sarah@gene.com	Clinical Groups (FinnGen phases 1&2)	Odontology Group
Hannele Laivuori	Institute for Molecular Medicine Finland (FIMM), HiLIFE, University of Helsinki, Helsinki, Finland	hannele.laivuori@helsinki.fi	Clinical Groups (FinnGen phases 1&2)	Women’s Health and Reproduction Group
Venla Kurra	Wellbeing Services County of Pirkanmaa, Tampere, Finland	venla.kurra@tuni.fi	Clinical Groups (FinnGen phases 1&2)	Women’s Health and Reproduction Group
Laura Kotaniemi-Talonen	Wellbeing Services County of Pirkanmaa, Tampere, Finland	laura.kotaniemi-talonen@tuni.fi	Clinical Groups (FinnGen phases 1&2)	Women’s Health and Reproduction Group
Oskari Heikinheimo	Hospital District of Helsinki and Uusimaa, Helsinki, Finland	oskari.heikinheimo@helsinki.fi	Clinical Groups (FinnGen phases 1&2)	Women’s Health and Reproduction Group
Ilkka Kalliala	Hospital District of Helsinki and Uusimaa, Helsinki, Finland	ilkka.kalliala@hus.fi	Clinical Groups (FinnGen phases 1&2)	Women’s Health and Reproduction Group
Lauri Aaltonen	Hospital District of Helsinki and Uusimaa, Helsinki, Finland	lauri.aaltonen@helsinki.fi	Clinical Groups (FinnGen phases 1&2)	Women’s Health and Reproduction Group
Varpu Jokimaa	Wellbeing Services County of Southwest Finland, Turku, Finland	varpu.jokimaa@utu.fi	Clinical Groups (FinnGen phases 1&2)	Women’s Health and Reproduction Group
Johannes Kettunen	Northern Finland Biobank Borealis / University of Oulu / Wellbeing services county of North Ostrobothnia, Oulu, Finland	Johannes.Kettunen@oulu.fi	Clinical Groups (FinnGen phases 1&2)	Women’s Health and Reproduction Group
Marja Vääräsmäki	Wellbeing services county of North Ostrobothnia, Oulu, Finland	marja.vaarasmaki@oulu.fi	Clinical Groups (FinnGen phases 1&2)	Women’s Health and Reproduction Group
Outi Uimari	Wellbeing services county of North Ostrobothnia, Oulu, Finland	outi.uimari@oulu.fi	Clinical Groups (FinnGen phases 1&2)	Women’s Health and Reproduction Group
Laure Morin-Papunen	Wellbeing services county of North Ostrobothnia, Oulu, Finland	lmp@cc.oulu.fi	Clinical Groups (FinnGen phases 1&2)	Women’s Health and Reproduction Group
Maarit Niinimäki	Wellbeing services county of North Ostrobothnia, Oulu, Finland	maarit.niinimaki@oulu.fi	Clinical Groups (FinnGen phases 1&2)	Women’s Health and Reproduction Group
Terhi Piltonen	Wellbeing services county of North Ostrobothnia, Oulu, Finland	terhi.piltonen@oulu.fi	Clinical Groups (FinnGen phases 1&2)	Women’s Health and Reproduction Group
Katja Kivinen	Institute for Molecular Medicine Finland (FIMM), HiLIFE, University of Helsinki, Helsinki, Finland	katja.kivinen@helsinki.fi	Clinical Groups (FinnGen phases 1&2)	Women’s Health and Reproduction Group
Elisabeth Widen	Institute for Molecular Medicine Finland (FIMM), HiLIFE, University of Helsinki, Helsinki, Finland	elisabeth.widen@helsinki.fi	Clinical Groups (FinnGen phases 1&2)	Women’s Health and Reproduction Group
Taru Tukiainen	Institute for Molecular Medicine Finland (FIMM), HiLIFE, University of Helsinki, Helsinki, Finland	taru.tukiainen@helsinki.fi	Clinical Groups (FinnGen phases 1&2)	Women’s Health and Reproduction Group
Mary Pat Reeve	Institute for Molecular Medicine Finland (FIMM), HiLIFE, University of Helsinki, Helsinki, Finland	mary.reeve@helsinki.fi	Clinical Groups (FinnGen phases 1&2)	Women’s Health and Reproduction Group
Mark Daly	Institute for Molecular Medicine Finland (FIMM), HiLIFE, University of Helsinki, Helsinki, Finland; Broad Institute of MIT and Harvard; Massachusetts General Hospital, Boston, MA, United States	mark.daly@helsinki.fi	Clinical Groups (FinnGen phases 1&2)	Women’s Health and Reproduction Group
Niko Välimäki	University of Helsinki, Helsinki, Finland	niko.valimaki@helsinki.fi	Clinical Groups (FinnGen phases 1&2)	Women’s Health and Reproduction Group
Eija Laakkonen	University of Jyväskylä, Jyväskylä, Finland	eija.k.laakkonen@jyu.fi	Clinical Groups (FinnGen phases 1&2)	Women’s Health and Reproduction Group
Jaakko Tyrmi	University of Oulu, Oulu, Finland / University of Tampere, Tampere, Finland	jaakko.tyrmi@oulu.fi	Clinical Groups (FinnGen phases 1&2)	Women’s Health and Reproduction Group
Heidi Silven	University of Oulu, Oulu, Finland	heidi.silven@student.oulu.fi	Clinical Groups (FinnGen phases 1&2)	Women’s Health and Reproduction Group
Eeva Sliz	University of Oulu, Oulu, Finland	eeva.sliz@oulu.fi	Clinical Groups (FinnGen phases 1&2)	Women’s Health and Reproduction Group
Riikka Arffman	University of Oulu, Oulu, Finland	riikka.arffman@oulu.fi	Clinical Groups (FinnGen phases 1&2)	Women’s Health and Reproduction Group
Susanna Savukoski	University of Oulu, Oulu, Finland	susanna.savukoski@oulu.fi	Clinical Groups (FinnGen phases 1&2)	Women’s Health and Reproduction Group
Triin Laisk	Estonian biobank, Tartu, Estonia	triin.laisk@ut.ee	Clinical Groups (FinnGen phases 1&2)	Women’s Health and Reproduction Group
Natalia Pujol	Estonian biobank, Tartu, Estonia	natalia.pujolgualdo@oulu.fi	Clinical Groups (FinnGen phases 1&2)	Women’s Health and Reproduction Group
Mengzhen Liu	AbbVie, Chicago, IL, United States	mengzhen.liu@abbvie.com	Clinical Groups (FinnGen phases 1&2)	Women’s Health and Reproduction Group
Bridget Riley-Gillis	AbbVie, Chicago, IL, United States	bridget.rileygillis@abbvie.com	Clinical Groups (FinnGen phases 1&2)	Women’s Health and Reproduction Group
Rion Pendergrass	Genentech, San Francisco, CA, United States	penders2@gene.com	Clinical Groups (FinnGen phases 1&2)	Women’s Health and Reproduction Group
Janet Kumar	GlaxoSmithKline, Collegeville, PA, United States	janet.x.kumar@gsk.com	Clinical Groups (FinnGen phases 1&2)	Women’s Health and Reproduction Group
Iiris Hovatta	University of Helsinki, Finland	iiris.hovatta@helsinki.fi	Clinical Groups (FinnGen phases 1&2)	Depression group
Erkki Isometsä	Hospital District of Helsinki and Uusimaa, Helsinki, Finland	erkki.isometsa@hus.fi	Clinical Groups (FinnGen phases 1&2)	Depression group
Hanna Ollila	Institute for Molecular Medicine Finland (FIMM), HiLIFE, University of Helsinki, Helsinki, Finland	hanna.m.ollila@helsinki.fi	Clinical Groups (FinnGen phases 1&2)	Depression group
Jaana Suvisaari	Finnish Institute for Health and Welfare (THL), Helsinki, Finland	jaana.suvisaari@thl.fi	Clinical Groups (FinnGen phases 1&2)	Depression group
Antti Mäkitie	University of Helsinki and Helsinki University Hospital, Helsinki, Finland	antti.makitie@helsinki.fi	Clinical Groups (FinnGen phases 1&2)	ENT (ear, nose and throath) Group
Argyro Bizaki-Vallaskangas	Wellbeing Services County of Pirkanmaa, Tampere, Finland	argyro.bizaki-vallaskangas@tuni.fi	Clinical Groups (FinnGen phases 1&2)	ENT (ear, nose and throath) Group
Sanna Toppila-Salmi	University of Eastern Finland and Kuopio University Hospital, Kuopio, Finland; Helsinki University Hospital and University of Helsinki, Finland	sanna.salmi@helsinki.fi	Clinical Groups (FinnGen phases 1&2)	ENT (ear, nose and throath) Group
Tytti Willberg	Wellbeing Services County of Southwest Finland, Turku, Finland	tytti.willberg@tyks.fi	Clinical Groups (FinnGen phases 1&2)	ENT (ear, nose and throath) Group
Elmo Saarentaus	Institute for Molecular Medicine Finland (FIMM), HiLIFE, University of Helsinki, Helsinki, Finland	elmo.saarentaus@helsinki.fi	Clinical Groups (FinnGen phases 1&2)	ENT (ear, nose and throath) Group
Antti Aarnisalo	Hospital District of Helsinki and Uusimaa, Helsinki, Finland	antti.aarnisalo@hus.fi	Clinical Groups (FinnGen phases 1&2)	ENT (ear, nose and throath) Group
Eveliina Salminen	Hospital District of Helsinki and Uusimaa, Helsinki, Finland	eveliina.e.salminen@hus.fi	Clinical Groups (FinnGen phases 1&2)	ENT (ear, nose and throath) Group
Elisa Rahikkala	Northern Ostrobothnia Hospital District, Oulu, Finland	elisa.rahikkala@oulu.fi	Clinical Groups (FinnGen phases 1&2)	ENT (ear, nose and throath) Group
Johannes Kettunen	Northern Finland Biobank Borealis / University of Oulu / Wellbeing services county of North Ostrobothnia, Oulu, Finland	johannes.kettunen@oulu.fi	Clinical Groups (FinnGen phases 1&2)	ENT (ear, nose and throath) Group
Kristiina Aittomäki	Helsinki University Central Hospital, Helsinki, Finland	kristiina.aittomaki@helsinki.fi	Clinical Groups (FinnGen phases 1&2)	POI (premature ovarian failure) Group
Fredrik Åberg	Helsinki University Hospital and University of Helsinki, Helsinki, Finland	fredrik.aberg@helsinki.fi	Clinical Groups (FinnGen phases 1&2)	LiverScore Group
Joel Rämö	Institute for Molecular Medicine Finland (FIMM), HiLIFE, University of Helsinki, Helsinki, Finland; Broad Institute, Cambridge, MA, United States	joel.ramo@helsinki.fi	Clinical Task Forces (FinnGen phase 3)	Eye diseases Task Force
Mark Daly	Institute for Molecular Medicine Finland (FIMM), HiLIFE, University of Helsinki, Helsinki, Finland; Broad Institute of MIT and Harvard; Massachusetts General Hospital, Boston, MA, United States	mjdaly@broadinstitute.org	Clinical Task Forces (FinnGen phase 3)	Eye diseases Task Force
Mary Pat Reeve	Institute for Molecular Medicine Finland (FIMM), HiLIFE, University of Helsinki, Helsinki, Finland; Broad Institute, Cambridge, MA, United States	mary.reeve@helsinki.fi	Clinical Task Forces (FinnGen phase 3)	Eye diseases Task Force
Muhammad Adnan Khan	Institute for Molecular Medicine Finland (FIMM), HiLIFE, University of Helsinki, Helsinki, Finland	adnan.khan@helsinki.fi	Clinical Task Forces (FinnGen phase 3)	Eye diseases Task Force
Johanna Mäkelä	Finnish Biobank Cooperative - FINBB	johanna.makela@finbb.fi	Clinical Task Forces (FinnGen phase 3)	Eye diseases Task Force
Ilkka Immonen	Hospital District of Helsinki and Uusimaa, Helsinki, Finland	ilkka.immonen@hus.fi	Clinical Task Forces (FinnGen phase 3)	Eye diseases Task Force
Kai Kaarniranta	Wellbeing services county of North Savo, Kuopio, Finland; University of Lodz, Lodz, Poland	kai.kaarniranta@uef.fi	Clinical Task Forces (FinnGen phase 3)	Eye diseases Task Force
Joni A Turunen	Helsinki University Hospital and University of Helsinki, Helsinki, Finland; Folkhälsan Research Center, Helsinki, Finland	Joni.Turunen@hus.fi	Clinical Task Forces (FinnGen phase 3)	Eye diseases Task Force
Anneke Den Hollander	AbbVie, Chicago, IL, United States	anneke.denhollander@abbvie.com	Clinical Task Forces (FinnGen phase 3)	Eye diseases Task Force
Bridget Riley-Gillis	AbbVie, Chicago, IL, United States	bridget.rileygillis@abbvie.com	Clinical Task Forces (FinnGen phase 3)	Eye diseases Task Force
Mengzhen Liu	AbbVie, Chicago, IL, United States	mengzhen.liu@abbvie.com	Clinical Task Forces (FinnGen phase 3)	Eye diseases Task Force
Nizar Smaoui	AbbVie, Chicago, IL, United States	nizar.smaoui@abbvie.com	Clinical Task Forces (FinnGen phase 3)	Eye diseases Task Force
Fabio Baschiera	Bayer AG, Leverkusen, Germany	fabio.baschiera@bayer.com	Clinical Task Forces (FinnGen phase 3)	Eye diseases Task Force
Hans van Leeuwen	Bayer AG, Leverkusen, Germany	hans.vanleeuwen@bayer.com	Clinical Task Forces (FinnGen phase 3)	Eye diseases Task Force
Elke Markert	Boehringer Ingelheim, Ingelheim am Rhein, Germany	elke.markert@boehringer-ingelheim.com	Clinical Task Forces (FinnGen phase 3)	Eye diseases Task Force
Brian Yaspan	Genentech, San Francisco, CA, United States	yaspan.brian@gene.com	Clinical Task Forces (FinnGen phase 3)	Eye diseases Task Force
Charli Harlow	GlaxoSmithKline, Collegeville, PA, United States	charli.e.harlow@gsk.com	Clinical Task Forces (FinnGen phase 3)	Eye diseases Task Force
Lea Sarow-Blat	GlaxoSmithKline, Collegeville, PA, United States	lea.2.sarov-blat@gsk.com	Clinical Task Forces (FinnGen phase 3)	Eye diseases Task Force
Dermont Reilly	Johnson & Johnson Innovative Medicine, Spring House, PA, United States	DReill11@its.jnj.com	Clinical Task Forces (FinnGen phase 3)	Eye diseases Task Force
P. Dunnmon	Johnson & Johnson Innovative Medicine, Spring House, PA, United States	PDunnmon@ITS.JNJ.com	Clinical Task Forces (FinnGen phase 3)	Eye diseases Task Force
Sara Gale	Johnson & Johnson Innovative Medicine, Spring House, PA, United States	sgale1@its.jnj.com	Clinical Task Forces (FinnGen phase 3)	Eye diseases Task Force
Fabiana Farias	Merck, Kenilworth, NJ, United States	fabiana.farias@merck.com	Clinical Task Forces (FinnGen phase 3)	Eye diseases Task Force
Jorge Del-aguila	Merck, Kenilworth, NJ, United States	jorge.del-aguila@merck.com	Clinical Task Forces (FinnGen phase 3)	Eye diseases Task Force
Catherine O’Riordan	Translational Sciences, Sanofi R&D, Framingham, MA, USA	Catherine.O'Riordan@sanofi.com	Clinical Task Forces (FinnGen phase 3)	Eye diseases Task Force
Samuel Lessard	Translational Sciences, Sanofi R&D, Framingham, MA, USA	samuel.lessard@sanofi.com	Clinical Task Forces (FinnGen phase 3)	Eye diseases Task Force
Suzanne Jacobs	Translational Sciences, Sanofi R&D, Framingham, MA, USA	Suzanne.Jacobs@sanofi.com	Clinical Task Forces (FinnGen phase 3)	Eye diseases Task Force
Satu Koskela	Finnish Red Cross Blood Service / Finnish Hematology Registry and Clinical Biobank, Helsinki, Finland	satu.koskela@veripalvelu.fi	Clinical Task Forces (FinnGen phase 3)	Immune mediated diseases Task Force
Anne Kerola	Institute for Molecular Medicine Finland (FIMM), HiLIFE, University of Helsinki, Helsinki, Finland	anne.kerola@helsinki.fi	Clinical Task Forces (FinnGen phase 3)	Immune mediated diseases Task Force
Elisa Lahtela	Institute for Molecular Medicine Finland (FIMM), HiLIFE, University of Helsinki, Helsinki, Finland	laura.lahtela@helsinki.fi	Clinical Task Forces (FinnGen phase 3)	Immune mediated diseases Task Force
Helen Cooper	Institute for Molecular Medicine Finland (FIMM), HiLIFE, University of Helsinki, Helsinki, Finland	helen.cooper@helsinki.fi	Clinical Task Forces (FinnGen phase 3)	Immune mediated diseases Task Force
Johanna Paltta	Institute for Molecular Medicine Finland (FIMM), HiLIFE, University of Helsinki, Helsinki, Finland; University of Turku, Turku, Finland	johanna.paltta@varha.fi	Clinical Task Forces (FinnGen phase 3)	Immune mediated diseases Task Force
Jukka Koskela	Institute for Molecular Medicine Finland (FIMM), HiLIFE, University of Helsinki, Helsinki, Finland	jukka.koskela@helsinki.fi	Clinical Task Forces (FinnGen phase 3)	Immune mediated diseases Task Force
Mark Daly	Institute for Molecular Medicine Finland (FIMM), HiLIFE, University of Helsinki, Helsinki, Finland; Broad Institute of MIT and Harvard; Massachusetts General Hospital, Boston, MA, United States	mjdaly@broadinstitute.com	Clinical Task Forces (FinnGen phase 3)	Immune mediated diseases Task Force
Mary Pat Reeve	Institute for Molecular Medicine Finland (FIMM), HiLIFE, University of Helsinki, Helsinki, Finland; Broad Institute, Cambridge, MA, United States	mary.reeve@helsinki.fi	Clinical Task Forces (FinnGen phase 3)	Immune mediated diseases Task Force
Vincent Llorens	Institute for Molecular Medicine Finland (FIMM), HiLIFE, University of Helsinki, Helsinki, Finland	vincent.llorens@helsinki.fi	Clinical Task Forces (FinnGen phase 3)	Immune mediated diseases Task Force
Martti Färkkilä	Hospital District of Helsinki and Uusimaa, Helsinki, Finland	martti.farkkila@hus.fi	Clinical Task Forces (FinnGen phase 3)	Immune mediated diseases Task Force
Johannes Kettunen	Northern Finland Biobank Borealis / University of Oulu / Wellbeing services county of North Ostrobothnia, Oulu, Finland	johannes.Kettunen@oulu.fi	Clinical Task Forces (FinnGen phase 3)	Immune mediated diseases Task Force
Kaisa Tasanen-Maatta	Wellbeing services county of North Ostrobothnia, Oulu, Finland	kaisa.tasanen-maatta@oulu.fi	Clinical Task Forces (FinnGen phase 3)	Immune mediated diseases Task Force
Laura Huilaja	Wellbeing services county of North Ostrobothnia, Oulu, Finland	laura.huilaja@oulu.fi	Clinical Task Forces (FinnGen phase 3)	Immune mediated diseases Task Force
Minna Ruddock	Arctic biobank / University of Oulu, Oulu, Finland	minna.ruddock@oulu.fi	Clinical Task Forces (FinnGen phase 3)	Immune mediated diseases Task Force
Aki Havulinna	Finnish Institute for Health and Welfare (THL), Helsinki, Finland	aki.havulinna@thl.fi	Clinical Task Forces (FinnGen phase 3)	Immune mediated diseases Task Force
Antti Palomäki	University of Turku, Turku, Finland	ajpalo@utu.fi	Clinical Task Forces (FinnGen phase 3)	Immune mediated diseases Task Force
Laura Kuusalo	University of Turku, Turku, Finland	laanku@utu.fi	Clinical Task Forces (FinnGen phase 3)	Immune mediated diseases Task Force
Laura Pirilä	University of Turku, Turku, Finland	laura.pirila@fimnet.fi	Clinical Task Forces (FinnGen phase 3)	Immune mediated diseases Task Force
Fedik Rahimov	AbbVie, Chicago, IL, United States	fedik.rahimov@abbvie.com	Clinical Task Forces (FinnGen phase 3)	Immune mediated diseases Task Force
Jan Freudenberg	AbbVie, Chicago, IL, United States	jan.freudenberg@abbvie.com	Clinical Task Forces (FinnGen phase 3)	Immune mediated diseases Task Force
Nizar Smaoui	AbbVie, Chicago, IL, United States	nizar.smaoui@abbvie.com	Clinical Task Forces (FinnGen phase 3)	Immune mediated diseases Task Force
Bram Prins	Astra Zeneca, Cambridge, United Kingdom	bram.prins@astrazeneca.com	Clinical Task Forces (FinnGen phase 3)	Immune mediated diseases Task Force
Coralie Viollet	Astra Zeneca, Cambridge, United Kingdom	coralie.viollet@astrazeneca.com	Clinical Task Forces (FinnGen phase 3)	Immune mediated diseases Task Force
Eleanor Wheeler	Astra Zeneca, Cambridge, United Kingdom	eleanor.wheeler@astrazeneca.com	Clinical Task Forces (FinnGen phase 3)	Immune mediated diseases Task Force
Kousik Kundu	Astra Zeneca, Cambridge, United Kingdom	kousik.kundu@astrazeneca.com	Clinical Task Forces (FinnGen phase 3)	Immune mediated diseases Task Force
Santosh Atanur	Astra Zeneca, Cambridge, United Kingdom	santosh.atanur@astrazeneca.com	Clinical Task Forces (FinnGen phase 3)	Immune mediated diseases Task Force
Hans van Leeuwen	Bayer AG, Leverkusen, Germany	hans.vanleeuwen@bayer.com	Clinical Task Forces (FinnGen phase 3)	Immune mediated diseases Task Force
Himanshu Manchanda	Bayer AG, Leverkusen, Germany	himanshu.manchanda@bayer.com	Clinical Task Forces (FinnGen phase 3)	Immune mediated diseases Task Force
Karl Heilbron	Bayer AG, Leverkusen, Germany	karl.heilbron@bayer.com	Clinical Task Forces (FinnGen phase 3)	Immune mediated diseases Task Force
Martin Rao	Bayer AG, Leverkusen, Germany	martin.rao@bayer.com	Clinical Task Forces (FinnGen phase 3)	Immune mediated diseases Task Force
Nicole Schmidt	Bayer AG, Leverkusen, Germany	nicole.schmidt1@bayer.com	Clinical Task Forces (FinnGen phase 3)	Immune mediated diseases Task Force
Samu Kurki	Bayer AG, Leverkusen, Germany	samu.kurki@bayer.com	Clinical Task Forces (FinnGen phase 3)	Immune mediated diseases Task Force
Ellen Tsai	Biogen, Cambridge, MA, United States	ellen.tsai@biogen.com	Clinical Task Forces (FinnGen phase 3)	Immune mediated diseases Task Force
Ketian Yu	Biogen, Cambridge, MA, United States	ketian.yu@biogen.com	Clinical Task Forces (FinnGen phase 3)	Immune mediated diseases Task Force
Stephanie Loomis	Biogen, Cambridge, MA, United States	stephanie.loomis@biogen.com	Clinical Task Forces (FinnGen phase 3)	Immune mediated diseases Task Force
Benjamin Sun	Bristol Myers Squibb, New York, NY, United States	benjamin.sun@bms.com	Clinical Task Forces (FinnGen phase 3)	Immune mediated diseases Task Force
Cara Carty	Bristol Myers Squibb, New York, NY, United States	cara.carty@bms.com	Clinical Task Forces (FinnGen phase 3)	Immune mediated diseases Task Force
Emily Holzinger	Bristol Myers Squibb, New York, NY, United States	Emily.Holzinger@bms.com	Clinical Task Forces (FinnGen phase 3)	Immune mediated diseases Task Force
Michael Turchin	Bristol Myers Squibb, New York, NY, United States	Michael.turchin@bms.com	Clinical Task Forces (FinnGen phase 3)	Immune mediated diseases Task Force
Neelakshi Jog	Bristol Myers Squibb, New York, NY, United States	neelakshi.jog@bms.com	Clinical Task Forces (FinnGen phase 3)	Immune mediated diseases Task Force
Frank Li	Boehringer Ingelheim, Ingelheim am Rhein, Germany	frank.li@boehringer-ingelheim.com	Clinical Task Forces (FinnGen phase 3)	Immune mediated diseases Task Force
Zhihao Ding	Boehringer Ingelheim, Ingelheim am Rhein, Germany	zhihao.ding@boehringer-ingelheim.com	Clinical Task Forces (FinnGen phase 3)	Immune mediated diseases Task Force
Cameron Adams	Genentech, San Francisco, CA, United States	adams.cameron@gene.com	Clinical Task Forces (FinnGen phase 3)	Immune mediated diseases Task Force
Mark McCarthy	Genentech, San Francisco, CA, United States	mccarm10@gene.com	Clinical Task Forces (FinnGen phase 3)	Immune mediated diseases Task Force
Michael Rothenberg	Genentech, San Francisco, CA, United States	rothenm1@gene.com	Clinical Task Forces (FinnGen phase 3)	Immune mediated diseases Task Force
Rion Pendergrass	Genentech, San Francisco, CA, United States	pendergrass.rion@gene.com	Clinical Task Forces (FinnGen phase 3)	Immune mediated diseases Task Force
Diana L.Cousminer	GlaxoSmithKline, Collegeville, PA, United States	diana.l.cousminer@gsk.com	Clinical Task Forces (FinnGen phase 3)	Immune mediated diseases Task Force
Jagtar Nijjar	GlaxoSmithKline, Collegeville, PA, United States	jagtar.s.nijjar@gsk.com	Clinical Task Forces (FinnGen phase 3)	Immune mediated diseases Task Force
Jessica Chao	GlaxoSmithKline, Collegeville, PA, United States	jessica.x.chao@gsk.com	Clinical Task Forces (FinnGen phase 3)	Immune mediated diseases Task Force
Joanna C.Betts	GlaxoSmithKline, Collegeville, PA, United States	joanna.c.betts@gsk.com	Clinical Task Forces (FinnGen phase 3)	Immune mediated diseases Task Force
Jonathan M.Davitte	GlaxoSmithKline, Collegeville, PA, United States	jonathan.m.davitte@gsk.com	Clinical Task Forces (FinnGen phase 3)	Immune mediated diseases Task Force
Linda McGarthy	GlaxoSmithKline, Collegeville, PA, United States	linda.c.mccarthy@gsk.com	Clinical Task Forces (FinnGen phase 3)	Immune mediated diseases Task Force
Michal Magid	GlaxoSmithKline, Collegeville, PA, United States	michal.m.magid-slav@gsk.com	Clinical Task Forces (FinnGen phase 3)	Immune mediated diseases Task Force
Shashank Jariwala	GlaxoSmithKline, Collegeville, PA, United States	shashank.x.jariwala@gsk.com	Clinical Task Forces (FinnGen phase 3)	Immune mediated diseases Task Force
Dawn Waterworth	Johnson & Johnson Innovative Medicine, Spring House, PA, United States	dwaterwo@its.jnj.com	Clinical Task Forces (FinnGen phase 3)	Immune mediated diseases Task Force
Amy Hart	Johnson & Johnson Innovative Medicine, Spring House, PA, United States	ahart13@its.jnj.com	Clinical Task Forces (FinnGen phase 3)	Immune mediated diseases Task Force
Brice Keyes	Johnson & Johnson Innovative Medicine, Spring House, PA, United States	bkeyes1@its.jnj.com	Clinical Task Forces (FinnGen phase 3)	Immune mediated diseases Task Force
John Kwon	Johnson & Johnson Innovative Medicine, Spring House, PA, United States	JKwon10@ITS.JNJ.com	Clinical Task Forces (FinnGen phase 3)	Immune mediated diseases Task Force
Jonathan Sherlock	Johnson & Johnson Innovative Medicine, Spring House, PA, United States	JSherlo1@its.jnj.com	Clinical Task Forces (FinnGen phase 3)	Immune mediated diseases Task Force
Matt Loza	Johnson & Johnson Innovative Medicine, Spring House, PA, United States	MLoza@its.jnj.com	Clinical Task Forces (FinnGen phase 3)	Immune mediated diseases Task Force
Elisabeth Vollmann	Merck, Kenilworth, NJ, United States	elisabeth.vollmann@merck.com	Clinical Task Forces (FinnGen phase 3)	Immune mediated diseases Task Force
Jozsef Karman	Merck, Kenilworth, NJ, United States	jozsef.karman@merck.com	Clinical Task Forces (FinnGen phase 3)	Immune mediated diseases Task Force
Julie Fiore	Merck, Kenilworth, NJ, United States	julie.fiore1@merck.com	Clinical Task Forces (FinnGen phase 3)	Immune mediated diseases Task Force
Rajesh Kamath	Merck, Kenilworth, NJ, United States	rajesh.kamath@merck.com	Clinical Task Forces (FinnGen phase 3)	Immune mediated diseases Task Force
Enrico Ferrero	Novartis Institutes for BioMedical Research, Cambridge, MA, United States	enrico.ferrero@novartis.com	Clinical Task Forces (FinnGen phase 3)	Immune mediated diseases Task Force
Jonas Zierer	Novartis Institutes for BioMedical Research, Cambridge, MA, United States	jonas.zierer@novartis.com	Clinical Task Forces (FinnGen phase 3)	Immune mediated diseases Task Force
Nikos Patsopoulos	Novartis Institutes for BioMedical Research, Cambridge, MA, United States	nikos.patsopoulos@novartis.com	Clinical Task Forces (FinnGen phase 3)	Immune mediated diseases Task Force
Erin Macdonald-Dunlop	Pfizer, New York, NY, United States	erin.macdonald-dunlop@pfizer.com	Clinical Task Forces (FinnGen phase 3)	Immune mediated diseases Task Force
Jessica Chung	Pfizer, New York, NY, United States	jessica.chung@pfizer.com	Clinical Task Forces (FinnGen phase 3)	Immune mediated diseases Task Force
Michael McLean	Pfizer, New York, NY, United States	Michael.McLean@pfizer.com	Clinical Task Forces (FinnGen phase 3)	Immune mediated diseases Task Force
Hamid Mattoo	Translational Sciences, Sanofi R&D, Framingham, MA, USA	Hamid.Mattoo@sanofi.com	Clinical Task Forces (FinnGen phase 3)	Immune mediated diseases Task Force
Aarno Palotie	Institute for Molecular Medicine Finland (FIMM), HiLIFE, University of Helsinki, Helsinki, Finland; Broad Institute of MIT and Harvard; Massachusetts General Hospital, Boston, MA, United States	aarno.palotie@helsinki.fi	Clinical Task Forces (FinnGen phase 3)	Kidney diseases Task Force
Elisa Lahtela	Institute for Molecular Medicine Finland (FIMM), HiLIFE, University of Helsinki, Helsinki, Finland	laura.lahtela@helsinki.fi	Clinical Task Forces (FinnGen phase 3)	Kidney diseases Task Force
Helen Cooper	Institute for Molecular Medicine Finland (FIMM), HiLIFE, University of Helsinki, Helsinki, Finland	helen.cooper@helsinki.fi	Clinical Task Forces (FinnGen phase 3)	Kidney diseases Task Force
Jukka Koskela	Institute for Molecular Medicine Finland (FIMM), HiLIFE, University of Helsinki, Helsinki, Finland	jukka.koskela@helsinki.fi	Clinical Task Forces (FinnGen phase 3)	Kidney diseases Task Force
Mark Daly	Institute for Molecular Medicine Finland (FIMM), HiLIFE, University of Helsinki, Helsinki, Finland; Broad Institute of MIT and Harvard; Massachusetts General Hospital, Boston, MA, United States	mjdaly@broadinstitute.com	Clinical Task Forces (FinnGen phase 3)	Kidney diseases Task Force
Mary Pat Reeve	Institute for Molecular Medicine Finland (FIMM), HiLIFE, University of Helsinki, Helsinki, Finland; Broad Institute, Cambridge, MA, United States	mary.reeve@helsinki.fi	Clinical Task Forces (FinnGen phase 3)	Kidney diseases Task Force
Raymond Walters	Institute for Molecular Medicine Finland (FIMM), HiLIFE, University of Helsinki, Helsinki, Finland; Broad Institute, Cambridge, MA, United States	rwalters@broadinstitute.org	Clinical Task Forces (FinnGen phase 3)	Kidney diseases Task Force
Rodos Rodosthenous	Institute for Molecular Medicine Finland (FIMM), HiLIFE, University of Helsinki, Helsinki, Finland	rodos.rodosthenous@helsinki.fi	Clinical Task Forces (FinnGen phase 3)	Kidney diseases Task Force
Jouni Lauronen	Finnish Red Cross Blood Service / Finnish Hematology Registry and Clinical Biobank, Helsinki, Finland	jouni.lauronen@veripalvelu.fi	Clinical Task Forces (FinnGen phase 3)	Kidney diseases Task Force
Adrian Banerji	Institute for Molecular Medicine Finland (FIMM), HiLIFE, University of Helsinki, Helsinki, Finland; Broad Institute & Harvard Medical School, Cambridge, United States	adrian.banerji@childrens.harvard.edu	Clinical Task Forces (FinnGen phase 3)	Kidney diseases Task Force
Matthew Sampson	Broad Institute, Cambridge, MA, United States; Harvard Medical School, Cambridge, United States	matthew.sampson@childrens.harvard.edu	Clinical Task Forces (FinnGen phase 3)	Kidney diseases Task Force
Michelle McNulty	Institute for Molecular Medicine Finland (FIMM), HiLIFE, University of Helsinki, Helsinki, Finland; Broad Institute & Harvard Medical School, Cambridge, United States	michelle.mcnulty@childrens.harvard.edu	Clinical Task Forces (FinnGen phase 3)	Kidney diseases Task Force
Daniel Gordin	Helsinki University Hospital and University of Helsinki, Helsinki, Finland	daniel.gordin@helsinki.fi	Clinical Task Forces (FinnGen phase 3)	Kidney diseases Task Force
Patrik Finne	Helsinki University Hospital and University of Helsinki, Helsinki, Finland	patrik.finne@helsinki.fi	Clinical Task Forces (FinnGen phase 3)	Kidney diseases Task Force
Mika Kähönen	Finnish Clinical Biobank Tampere / University of Tampere / Wellbeing Services County of Pirkanmaa, Tampere, Finland	mika.kahonen@tuni.fi	Clinical Task Forces (FinnGen phase 3)	Kidney diseases Task Force
Tapio Hellman	University of Turku, Turku, Finland	tapio.hellman@tyks.fi	Clinical Task Forces (FinnGen phase 3)	Kidney diseases Task Force
Teemu Niiranen	University of Turku, Turku, Finland; Finnish Institute for Health and Welfare (THL), Helsinki, Finland	tejuni@utu.fi	Clinical Task Forces (FinnGen phase 3)	Kidney diseases Task Force
Dirk Paul	Astra Zeneca, Cambridge, United Kingdom	dirk.paul@astrazeneca.com	Clinical Task Forces (FinnGen phase 3)	Kidney diseases Task Force
Ioanna Tachmazidou	Astra Zeneca, Cambridge, United Kingdom	ioanna.tachmazidou@astrazeneca.com	Clinical Task Forces (FinnGen phase 3)	Kidney diseases Task Force
Hans van Leeuwen	Bayer AG, Leverkusen, Germany	hans.vanleeuwen@bayer.com	Clinical Task Forces (FinnGen phase 3)	Kidney diseases Task Force
Johanna Mielke	Bayer AG, Leverkusen, Germany	johanna.mielke@bayer.com	Clinical Task Forces (FinnGen phase 3)	Kidney diseases Task Force
Juho Immonen	Bayer AG, Leverkusen, Germany	juho.immonen@bayer.com	Clinical Task Forces (FinnGen phase 3)	Kidney diseases Task Force
Thomas Battram	Bayer AG, Leverkusen, Germany	thomas.battram@bayer.com	Clinical Task Forces (FinnGen phase 3)	Kidney diseases Task Force
Tobias Hogrebe	Bayer AG, Leverkusen, Germany	tobias.hogrebe@bayer.com	Clinical Task Forces (FinnGen phase 3)	Kidney diseases Task Force
Ketian Yu	Biogen, Cambridge, MA, United States	ketian.yu@biogen.com	Clinical Task Forces (FinnGen phase 3)	Kidney diseases Task Force
Benjamin Sun	Bristol Myers Squibb, New York, NY, United States	Benjamin.Sun@bms.com	Clinical Task Forces (FinnGen phase 3)	Kidney diseases Task Force
Janie Shelton	Bristol Myers Squibb, New York, NY, United States	janie.shelton@bms.com	Clinical Task Forces (FinnGen phase 3)	Kidney diseases Task Force
Yao Hu	Boehringer Ingelheim, Ingelheim am Rhein, Germany	yao.hu@boehringer-ingelheim.com	Clinical Task Forces (FinnGen phase 3)	Kidney diseases Task Force
Zhihao Ding	Boehringer Ingelheim, Ingelheim am Rhein, Germany	zhihao.ding@boehringer-ingelheim.com	Clinical Task Forces (FinnGen phase 3)	Kidney diseases Task Force
Rion Pendergrass	Genentech, San Francisco, CA, United States	pendergrass.rion@gene.com	Clinical Task Forces (FinnGen phase 3)	Kidney diseases Task Force
Sergio Dellepiane	Genentech, San Francisco, CA, United States	dellepis@gene.com	Clinical Task Forces (FinnGen phase 3)	Kidney diseases Task Force
Audrey Chu	GlaxoSmithKline, Collegeville, PA, United States	audrey.y.chu@gsk.com	Clinical Task Forces (FinnGen phase 3)	Kidney diseases Task Force
Chris Floyd	GlaxoSmithKline, Collegeville, PA, United States	christopher.n.floyd@gsk.com	Clinical Task Forces (FinnGen phase 3)	Kidney diseases Task Force
Dan Swerdlow	GlaxoSmithKline, Collegeville, PA, United States	daniel.8.swerdlow@gsk.com	Clinical Task Forces (FinnGen phase 3)	Kidney diseases Task Force
Erding Hu	GlaxoSmithKline, Collegeville, PA, United States	erding.hu@gsk.com	Clinical Task Forces (FinnGen phase 3)	Kidney diseases Task Force
Jonathan Davitte	GlaxoSmithKline, Collegeville, PA, United States	jonathan.m.davitte@gsk.com	Clinical Task Forces (FinnGen phase 3)	Kidney diseases Task Force
Prerak Desai	GlaxoSmithKline, Collegeville, PA, United States	prerak.x.desai@gsk.com	Clinical Task Forces (FinnGen phase 3)	Kidney diseases Task Force
Stephen Haddad	GlaxoSmithKline, Collegeville, PA, United States	stephen.a.haddad@gsk.com	Clinical Task Forces (FinnGen phase 3)	Kidney diseases Task Force
Dermot Reilly	Johnson & Johnson Innovative Medicine, Spring House, PA, United States	DReill11@its.jnj.com	Clinical Task Forces (FinnGen phase 3)	Kidney diseases Task Force
P. Dunnmon	Johnson & Johnson Innovative Medicine, Spring House, PA, United States	PDunnmon@ITS.JNJ.com	Clinical Task Forces (FinnGen phase 3)	Kidney diseases Task Force
Karol Estrada	Maze Therapeutics, San Francisco, CA, United States	kestrada@mazetx.com	Clinical Task Forces (FinnGen phase 3)	Kidney diseases Task Force
Rob Graham	Maze Therapeutics, San Francisco, CA, United States	rgraham@mazetx.com	Clinical Task Forces (FinnGen phase 3)	Kidney diseases Task Force
Sahar Mozzafari	Maze Therapeutics, San Francisco, CA, United States	smozaffari@mazetx.com	Clinical Task Forces (FinnGen phase 3)	Kidney diseases Task Force
Nancy Finkel	Novartis Institutes for BioMedical Research, Cambridge, MA, United States	nancy.finkel@novartis.com	Clinical Task Forces (FinnGen phase 3)	Kidney diseases Task Force
Sabina Pfister	Novartis Institutes for BioMedical Research, Cambridge, MA, United States	sabina.pfister@novartis.com	Clinical Task Forces (FinnGen phase 3)	Kidney diseases Task Force
Shola Richards	Novartis Institutes for BioMedical Research, Cambridge, MA, United States	shola.richards@novartis.com	Clinical Task Forces (FinnGen phase 3)	Kidney diseases Task Force
Joshua Chiou	Pfizer, New York, NY, United States	joshua.chiou@pfizer.com	Clinical Task Forces (FinnGen phase 3)	Kidney diseases Task Force
Ying Wu	Pfizer, New York, NY, United States	ying.wu3@pfizer.com	Clinical Task Forces (FinnGen phase 3)	Kidney diseases Task Force
Katherine Klinger	Translational Sciences, Sanofi R&D, Framingham, MA, USA	katherine.klinger@sanofi.com	Clinical Task Forces (FinnGen phase 3)	Kidney diseases Task Force
Matti Vuori	University of Turku, Turku, Finland	makvuo@utu.fi	Clinical Task Forces (FinnGen phase 3)	Metabolic diseases Task Force
Teemu Niiranen	University of Turku, Turku, Finland; Finnish Institute for Health and Welfare (THL), Helsinki, Finland	tejuni@utu.fi	Clinical Task Forces (FinnGen phase 3)	Metabolic diseases Task Force
Bridget Riley-Gillis	AbbVie, Chicago, IL, United States	bridget.rileygillis@abbvie.com	Clinical Task Forces (FinnGen phase 3)	Metabolic diseases Task Force
Nizar Smaoui	AbbVie, Chicago, IL, United States	nizar.smaoui@abbvie.com	Clinical Task Forces (FinnGen phase 3)	Metabolic diseases Task Force
Alix Berton	Bayer AG, Leverkusen, Germany	alix.berton@bayer.com	Clinical Task Forces (FinnGen phase 3)	Metabolic diseases Task Force
Hans van Leeuwen	Bayer AG, Leverkusen, Germany	hans.vanleeuwen@bayer.com	Clinical Task Forces (FinnGen phase 3)	Metabolic diseases Task Force
Chen Li	Bristol Myers Squibb, New York, NY, United States	Chen.Li@bms.com	Clinical Task Forces (FinnGen phase 3)	Metabolic diseases Task Force
Emily Holzinger	Bristol Myers Squibb, New York, NY, United States	Emily.Holzinger@bms.com	Clinical Task Forces (FinnGen phase 3)	Metabolic diseases Task Force
Anubha Mahajan	Genentech, San Francisco, CA, United States	mahajan.anubha@gene.com	Clinical Task Forces (FinnGen phase 3)	Metabolic diseases Task Force
Mark Mccarthy	Genentech, San Francisco, CA, United States	mccarthy.mark@gene.com	Clinical Task Forces (FinnGen phase 3)	Metabolic diseases Task Force
Christopher Deboever	Maze Therapeutics, San Francisco, CA, United States	cdeboever@mazetx.com	Clinical Task Forces (FinnGen phase 3)	Metabolic diseases Task Force
Karol Estrada	Maze Therapeutics, San Francisco, CA, United States	kestrada@mazetx.com	Clinical Task Forces (FinnGen phase 3)	Metabolic diseases Task Force
Robert Graham	Maze Therapeutics, San Francisco, CA, United States	rgraham@mazetx.com	Clinical Task Forces (FinnGen phase 3)	Metabolic diseases Task Force
Hye In Kim	Pfizer, New York, NY, United States	HyeIn.Kim@pfizer.com	Clinical Task Forces (FinnGen phase 3)	Metabolic diseases Task Force
Sivakumar Pitchumani	Pfizer, New York, NY, United States	Pitchumani.Sivakumar@pfizer.com	Clinical Task Forces (FinnGen phase 3)	Metabolic diseases Task Force
Sumedha Jassal	Pfizer, New York, NY, United States	Sumedha.Jassal@pfizer.com	Clinical Task Forces (FinnGen phase 3)	Metabolic diseases Task Force
Åsa Hedman	Pfizer, New York, NY, United States	asa.Hedman@pfizer.com	Clinical Task Forces (FinnGen phase 3)	Metabolic diseases Task Force
Aarno Palotie	Institute for Molecular Medicine Finland (FIMM), HiLIFE, University of Helsinki, Helsinki, Finland; Broad Institute of MIT and Harvard; Massachusetts General Hospital, Boston, MA, United States	aarno.palotie@helsinki.fi	Clinical Task Forces (FinnGen phase 3)	Neurodegenerative diseases Task Force
Austin Argentieri	Institute for Molecular Medicine Finland (FIMM), HiLIFE, University of Helsinki, Helsinki, Finland; Broad Institute, Cambridge, MA, United States	aargentieri@mgh.harvard.edu	Clinical Task Forces (FinnGen phase 3)	Neurodegenerative diseases Task Force
Aoxing Liu	Institute for Molecular Medicine Finland (FIMM), HiLIFE, University of Helsinki, Helsinki, Finland	aoxing.liu@helsinki.fi	Clinical Task Forces (FinnGen phase 3)	Neurodegenerative diseases Task Force
Eero Vuoksimaa	Institute for Molecular Medicine Finland (FIMM), HiLIFE, University of Helsinki, Helsinki, Finland	eero.vuoksimaa@helsinki.fi	Clinical Task Forces (FinnGen phase 3)	Neurodegenerative diseases Task Force
Elisa Lahtela	Institute for Molecular Medicine Finland (FIMM), HiLIFE, University of Helsinki, Helsinki, Finland	laura.lahtela@helsinki.fi	Clinical Task Forces (FinnGen phase 3)	Neurodegenerative diseases Task Force
Joni Lindbohm	Institute for Molecular Medicine Finland (FIMM), HiLIFE, University of Helsinki, Helsinki, Finland	joni.lindbohm@helsinki.fi	Clinical Task Forces (FinnGen phase 3)	Neurodegenerative diseases Task Force
Mark Daly	Institute for Molecular Medicine Finland (FIMM), HiLIFE, University of Helsinki, Helsinki, Finland; Broad Institute of MIT and Harvard; Massachusetts General Hospital, Boston, MA, United States	mjdaly@broadinstitute.com	Clinical Task Forces (FinnGen phase 3)	Neurodegenerative diseases Task Force
Mary Pat Reeve	Institute for Molecular Medicine Finland (FIMM), HiLIFE, University of Helsinki, Helsinki, Finland; Broad Institute, Cambridge, MA, United States	mary.reeve@helsinki.fi	Clinical Task Forces (FinnGen phase 3)	Neurodegenerative diseases Task Force
Paavo Häppölä	Institute for Molecular Medicine Finland (FIMM), HiLIFE, University of Helsinki, Helsinki, Finland	paavo.happola@helsinki.fi	Clinical Task Forces (FinnGen phase 3)	Neurodegenerative diseases Task Force
Zhiyu Yang	Institute for Molecular Medicine Finland (FIMM), HiLIFE, University of Helsinki, Helsinki, Finland	zhiyu.yang@helsinki.fi	Clinical Task Forces (FinnGen phase 3)	Neurodegenerative diseases Task Force
Eino Solje	University of Eastern Finland, Kuopio, Finland	eino.solje@uef.fi	Clinical Task Forces (FinnGen phase 3)	Neurodegenerative diseases Task Force
Mikko Hiltunen	University of Eastern Finland, Kuopio, Finland	mikko.hiltunen@uef.fi	Clinical Task Forces (FinnGen phase 3)	Neurodegenerative diseases Task Force
Valtteri Julkunen	University of Eastern Finland and Kuopio University Hospital, Kuopio, Finland	Valtteri.Julkunen@pshyvinvointialue.fi	Clinical Task Forces (FinnGen phase 3)	Neurodegenerative diseases Task Force
Ville Leinonen	University of Eastern Finland and Kuopio University Hospital, Kuopio, Finland	ville.leinonen@pshyvinvointialue.fi	Clinical Task Forces (FinnGen phase 3)	Neurodegenerative diseases Task Force
Hanna Kujala	Biobank of Eastern Finland / University of Eastern Finland / Wellbeing services county of North Savo, Kuopio, Finland	Hanna.Kujala@pshyvinvointialue.fi	Clinical Task Forces (FinnGen phase 3)	Neurodegenerative diseases Task Force
Aki Havulinna	Finnish Institute for Health and Welfare (THL), Helsinki, Finland	aki.havulinna@thl.fi	Clinical Task Forces (FinnGen phase 3)	Neurodegenerative diseases Task Force
Roosa Kallionpää	University of Turku, Turku, Finland	roosa.kallionpaa@tyks.fi	Clinical Task Forces (FinnGen phase 3)	Neurodegenerative diseases Task Force
Minttu Marttila	University of Helsinki, Helsinki, Finland	minttu.marttila@helsinki.fi	Clinical Task Forces (FinnGen phase 3)	Neurodegenerative diseases Task Force
Britney Milkovich	AbbVie, Chicago, IL, United States	britney.milkovich@abbvie.com	Clinical Task Forces (FinnGen phase 3)	Neurodegenerative diseases Task Force
Jan Freudenberg	AbbVie, Chicago, IL, United States	jan.freudenberg@abbvie.com	Clinical Task Forces (FinnGen phase 3)	Neurodegenerative diseases Task Force
Andrew Lowe	Astra Zeneca, Cambridge, United Kingdom	andrew.lowe@astrazeneca.com	Clinical Task Forces (FinnGen phase 3)	Neurodegenerative diseases Task Force
Ioanna Tachmazidou	Astra Zeneca, Cambridge, United Kingdom	ioanna.tachmazidou@astrazeneca.com	Clinical Task Forces (FinnGen phase 3)	Neurodegenerative diseases Task Force
Thomas Spargo	Astra Zeneca, Cambridge, United Kingdom	thomas.spargo@astrazeneca.com	Clinical Task Forces (FinnGen phase 3)	Neurodegenerative diseases Task Force
Kritika Singh	Bristol Myers Squibb, New York, NY, United States	Kritika.Singh3@bms.com	Clinical Task Forces (FinnGen phase 3)	Neurodegenerative diseases Task Force
Peng Jiang	Bristol Myers Squibb, New York, NY, United States	Peng.Jiang@bms.com	Clinical Task Forces (FinnGen phase 3)	Neurodegenerative diseases Task Force
Stephanie Loomis	Bristol Myers Squibb, New York, NY, United States	stephanie.loomis@bms.com	Clinical Task Forces (FinnGen phase 3)	Neurodegenerative diseases Task Force
Anubha Mahajan	Genentech, San Francisco, CA, United States	mahaja11@gene.com	Clinical Task Forces (FinnGen phase 3)	Neurodegenerative diseases Task Force
Rion Pendergrass	Genentech, San Francisco, CA, United States	penders2@gene.com	Clinical Task Forces (FinnGen phase 3)	Neurodegenerative diseases Task Force
Damien Croteau-Chonka	GlaxoSmithKline, Collegeville, PA, United States	damien.c.croteau-chonka@gsk.com	Clinical Task Forces (FinnGen phase 3)	Neurodegenerative diseases Task Force
John Eicher	GlaxoSmithKline, Collegeville, PA, United States	john.d.eicher@gsk.com	Clinical Task Forces (FinnGen phase 3)	Neurodegenerative diseases Task Force
Prerak Desai	GlaxoSmithKline, Collegeville, PA, United States	prerak.x.desai@gsk.com	Clinical Task Forces (FinnGen phase 3)	Neurodegenerative diseases Task Force
Chris Whelan	Johnson & Johnson Innovative Medicine, Spring House, PA, United States	CWhelan4@ITS.JNJ.com	Clinical Task Forces (FinnGen phase 3)	Neurodegenerative diseases Task Force
Karen He	Johnson & Johnson Innovative Medicine, Spring House, PA, United States	KHe2@ITS.JNJ.com	Clinical Task Forces (FinnGen phase 3)	Neurodegenerative diseases Task Force
Qingqin Li	Johnson & Johnson Innovative Medicine, Spring House, PA, United States	qli2@its.jnj.com	Clinical Task Forces (FinnGen phase 3)	Neurodegenerative diseases Task Force
W Galpern	Johnson & Johnson Innovative Medicine, Spring House, PA, United States	wgalpern@ITS.JNJ.com	Clinical Task Forces (FinnGen phase 3)	Neurodegenerative diseases Task Force
Yanfei Zhang	Johnson & Johnson Innovative Medicine, Spring House, PA, United States	yzhan378@its.jnj.com	Clinical Task Forces (FinnGen phase 3)	Neurodegenerative diseases Task Force
Andrei Popescu	Merck, Kenilworth, NJ, United States	andrei.popescu@merck.com	Clinical Task Forces (FinnGen phase 3)	Neurodegenerative diseases Task Force
Delphine Fagegaltier	Merck, Kenilworth, NJ, United States	delphine.fagegaltier@merck.com	Clinical Task Forces (FinnGen phase 3)	Neurodegenerative diseases Task Force
Mari Niemi	Novartis Institutes for BioMedical Research, Cambridge, MA, United States	Mari.niemi@novartis.com	Clinical Task Forces (FinnGen phase 3)	Neurodegenerative diseases Task Force
Nikos Patsopoulos	Novartis Institutes for BioMedical Research, Cambridge, MA, United States	nikos.patsopoulos@novartis.com	Clinical Task Forces (FinnGen phase 3)	Neurodegenerative diseases Task Force
Katherine Klinger	Translational Sciences, Sanofi R&D, Framingham, MA, USA	katherine.klinger@sanofi.com	Clinical Task Forces (FinnGen phase 3)	Neurodegenerative diseases Task Force
Aarno Palotie	Institute for Molecular Medicine Finland (FIMM), HiLIFE, University of Helsinki, Helsinki, Finland; Broad Institute of MIT and Harvard; Massachusetts General Hospital, Boston, MA, United States	aarno.palotie@helsinki.fi	Clinical Task Forces (FinnGen phase 3)	Pulmonology Task Force and fibrotic diseases interest group
Elisa Lahtela	Institute for Molecular Medicine Finland (FIMM), HiLIFE, University of Helsinki, Helsinki, Finland	laura.lahtela@helsinki.fi	Clinical Task Forces (FinnGen phase 3)	Pulmonology Task Force and fibrotic diseases interest group
Jukka Koskela	Institute for Molecular Medicine Finland (FIMM), HiLIFE, University of Helsinki, Helsinki, Finland	jukka.koskela@helsinki.fi	Clinical Task Forces (FinnGen phase 3)	Pulmonology Task Force and fibrotic diseases interest group
Mark Daly	Institute for Molecular Medicine Finland (FIMM), HiLIFE, University of Helsinki, Helsinki, Finland; Broad Institute of MIT and Harvard; Massachusetts General Hospital, Boston, MA, United States	mjdaly@broadinstitute.org	Clinical Task Forces (FinnGen phase 3)	Pulmonology Task Force and fibrotic diseases interest group
Sanni Ruotsalainen	Institute for Molecular Medicine Finland (FIMM), HiLIFE, University of Helsinki, Helsinki, Finland	sanni.ruotsalainen@helsinki.fi	Clinical Task Forces (FinnGen phase 3)	Pulmonology Task Force and fibrotic diseases interest group
Susanna Lemmelä	Institute for Molecular Medicine Finland (FIMM), HiLIFE, University of Helsinki, Helsinki, Finland	susanna.lemmela@helsinki.fi	Clinical Task Forces (FinnGen phase 3)	Pulmonology Task Force and fibrotic diseases interest group
Tarja Laitinen	Institute for Molecular Medicine Finland (FIMM), HiLIFE, University of Helsinki, Helsinki, Finland	tarja.laitinen@helsinki.fi	Clinical Task Forces (FinnGen phase 3)	Pulmonology Task Force and fibrotic diseases interest group
Salla Ranta	Hospital District of Helsinki and Uusimaa, Helsinki, Finland	salla.a.ranta@hus.fi	Clinical Task Forces (FinnGen phase 3)	Pulmonology Task Force and fibrotic diseases interest group
Paavo Häppölä	Institute for Molecular Medicine Finland (FIMM), HiLIFE, University of Helsinki, Helsinki, Finland	paavo.happola@helsinki.fi	Clinical Task Forces (FinnGen phase 3)	Pulmonology Task Force and fibrotic diseases interest group
Paula Kauppi	Hospital District of Helsinki and Uusimaa, Helsinki, Finland	paula.kauppi@hus.fi	Clinical Task Forces (FinnGen phase 3)	Pulmonology Task Force and fibrotic diseases interest group
Tiinamaija Tuomi	Institute for Molecular Medicine Finland (FIMM), HiLIFE, University of Helsinki, Helsinki, Finland; Hospital District of Helsinki and Uusimaa, Helsinki, Finland	tiinamaija.tuomi@hus.fi	Clinical Task Forces (FinnGen phase 3)	Pulmonology Task Force and fibrotic diseases interest group
Raisa Serpi	Northern Finland Biobank Borealis / University of Oulu / Wellbeing services county of North Ostrobothnia, Oulu, Finland	Raisa.Serpi@ppshp.fi	Clinical Task Forces (FinnGen phase 3)	Pulmonology Task Force and fibrotic diseases interest group
Riitta Kaarteenaho	University of Oulu, Oulu, Finland	riitta.kaarteenaho@oulu.fi	Clinical Task Forces (FinnGen phase 3)	Pulmonology Task Force and fibrotic diseases interest group
Hannu Kankaanranta	University of Gothenburg, Gothenburg, Sweden/ Seinäjoki Central Hospital, Seinäjoki, Finland/ Tampere University, Tampere, Finland	hannu.kankaanranta@tuni.fi	Clinical Task Forces (FinnGen phase 3)	Pulmonology Task Force and fibrotic diseases interest group
Coralie Viollet	Astra Zeneca, Cambridge, United Kingdom	coralie.viollet@astrazeneca.com	Clinical Task Forces (FinnGen phase 3)	Pulmonology Task Force and fibrotic diseases interest group
Eleanor Wheeler	Astra Zeneca, Cambridge, United Kingdom	eleanor.wheeler@astrazeneca.com	Clinical Task Forces (FinnGen phase 3)	Pulmonology Task Force and fibrotic diseases interest group
Oliver Burren	Astra Zeneca, Cambridge, United Kingdom	oliver.burren@astrazeneca.com	Clinical Task Forces (FinnGen phase 3)	Pulmonology Task Force and fibrotic diseases interest group
Christoph Ogris	Boehringer Ingelheim, Ingelheim am Rhein, Germany	christoph.ogris@boehringer-ingelheim.com	Clinical Task Forces (FinnGen phase 3)	Pulmonology Task Force and fibrotic diseases interest group
Eric Simon	Boehringer Ingelheim, Ingelheim am Rhein, Germany	eric.simon@boehringer-ingelheim.com	Clinical Task Forces (FinnGen phase 3)	Pulmonology Task Force and fibrotic diseases interest group
Frank LI	Boehringer Ingelheim, Ingelheim am Rhein, Germany	frank.li@boehringer-ingelheim.com	Clinical Task Forces (FinnGen phase 3)	Pulmonology Task Force and fibrotic diseases interest group
Julio Cesar Bolivar Lopez	Boehringer Ingelheim, Ingelheim am Rhein, Germany	julio_cesar.bolivar_lopez@boehringer-ingelheim.com	Clinical Task Forces (FinnGen phase 3)	Pulmonology Task Force and fibrotic diseases interest group
Yao Hu	Boehringer Ingelheim, Ingelheim am Rhein, Germany	yao.hu@boehringer-ingelheim.com	Clinical Task Forces (FinnGen phase 3)	Pulmonology Task Force and fibrotic diseases interest group
Zhihao Ding	Boehringer Ingelheim, Ingelheim am Rhein, Germany	zhihao.ding@boehringer-ingelheim.com	Clinical Task Forces (FinnGen phase 3)	Pulmonology Task Force and fibrotic diseases interest group
Elena Sanchez	Bristol Myers Squibb, New York, NY, United States	elena.sanchez2@bms.com	Clinical Task Forces (FinnGen phase 3)	Pulmonology Task Force and fibrotic diseases interest group
Emily Holzinger	Bristol Myers Squibb, New York, NY, United States	Emily.Holzinger@bms.com	Clinical Task Forces (FinnGen phase 3)	Pulmonology Task Force and fibrotic diseases interest group
Joe Maranville	Bristol Myers Squibb, New York, NY, United States	joseph.maranville@bms.com	Clinical Task Forces (FinnGen phase 3)	Pulmonology Task Force and fibrotic diseases interest group
Lilith Moss	Bristol Myers Squibb, New York, NY, United States	Lilith.moss@bms.com	Clinical Task Forces (FinnGen phase 3)	Pulmonology Task Force and fibrotic diseases interest group
Michael Turchin	Bristol Myers Squibb, New York, NY, United States	michael.turchin@bms.com	Clinical Task Forces (FinnGen phase 3)	Pulmonology Task Force and fibrotic diseases interest group
Zijie Zhao	Bristol Myers Squibb, New York, NY, United States	Zijie.Zhao@bms.com	Clinical Task Forces (FinnGen phase 3)	Pulmonology Task Force and fibrotic diseases interest group
Diana Chang	Genentech, San Francisco, CA, United States	chang.diana@gene.com	Clinical Task Forces (FinnGen phase 3)	Pulmonology Task Force and fibrotic diseases interest group
Audrey Chu	GlaxoSmithKline, Collegeville, PA, United States	audrey.y.chu@gsk.com	Clinical Task Forces (FinnGen phase 3)	Pulmonology Task Force and fibrotic diseases interest group
Billy Fahy	GlaxoSmithKline, Collegeville, PA, United States	william.a.fahy@gsk.com	Clinical Task Forces (FinnGen phase 3)	Pulmonology Task Force and fibrotic diseases interest group
Jessica Chao	GlaxoSmithKline, Collegeville, PA, United States	jessica.x.chao@gsk.com	Clinical Task Forces (FinnGen phase 3)	Pulmonology Task Force and fibrotic diseases interest group
Joanna Betts	GlaxoSmithKline, Collegeville, PA, United States	joanna.c.betts@gsk.com	Clinical Task Forces (FinnGen phase 3)	Pulmonology Task Force and fibrotic diseases interest group
Jonathan Davitte	GlaxoSmithKline, Collegeville, PA, United States	jonathan.m.davitte@gsk.com	Clinical Task Forces (FinnGen phase 3)	Pulmonology Task Force and fibrotic diseases interest group
Paola Bronson	GlaxoSmithKline, Collegeville, PA, United States	paola.g.bronson@gsk.com	Clinical Task Forces (FinnGen phase 3)	Pulmonology Task Force and fibrotic diseases interest group
Prerak Desai	GlaxoSmithKline, Collegeville, PA, United States	prerak.x.desai@gsk.com	Clinical Task Forces (FinnGen phase 3)	Pulmonology Task Force and fibrotic diseases interest group
Dermot Reilly	Johnson & Johnson Innovative Medicine, Spring House, PA, United States	DReill11@its.jnj.com	Clinical Task Forces (FinnGen phase 3)	Pulmonology Task Force and fibrotic diseases interest group
Mona Selej	Johnson & Johnson Innovative Medicine, Spring House, PA, United States	mselej@its.jnj.com	Clinical Task Forces (FinnGen phase 3)	Pulmonology Task Force and fibrotic diseases interest group
P Dunnmon	Johnson & Johnson Innovative Medicine, Spring House, PA, United States	PDunnmon@ITS.JNJ.com	Clinical Task Forces (FinnGen phase 3)	Pulmonology Task Force and fibrotic diseases interest group
Jorge Del-aguila	Merck, Kenilworth, NJ, United States	jorge.del-aguila@merck.com	Clinical Task Forces (FinnGen phase 3)	Pulmonology Task Force and fibrotic diseases interest group
Jozsef Karman	Merck, Kenilworth, NJ, United States	jozsef.karman@merck.com	Clinical Task Forces (FinnGen phase 3)	Pulmonology Task Force and fibrotic diseases interest group
Travis Barr	Merck, Kenilworth, NJ, United States	travis.barr@merck.com	Clinical Task Forces (FinnGen phase 3)	Pulmonology Task Force and fibrotic diseases interest group
Katherine Mccauley	Novartis Institutes for BioMedical Research, Cambridge, MA, United States	katherine.mccauley@novartis.com	Clinical Task Forces (FinnGen phase 3)	Pulmonology Task Force and fibrotic diseases interest group
Xiaobo Xia	Novartis Institutes for BioMedical Research, Cambridge, MA, United States	xiaobo.xia@novartis.com	Clinical Task Forces (FinnGen phase 3)	Pulmonology Task Force and fibrotic diseases interest group
Madhurima Saxena	Pfizer, New York, NY, United States	Madhurima.Saxena@pfizer.com	Clinical Task Forces (FinnGen phase 3)	Pulmonology Task Force and fibrotic diseases interest group
Pitchumani Sivakumar	Pfizer, New York, NY, United States	Pitchumani.Sivakumar@pfizer.com	Clinical Task Forces (FinnGen phase 3)	Pulmonology Task Force and fibrotic diseases interest group
Sumedha Jassal	Pfizer, New York, NY, United States	sumedha.jassal@pfizer.com	Clinical Task Forces (FinnGen phase 3)	Pulmonology Task Force and fibrotic diseases interest group
David Habiel	Translational Sciences, Sanofi R&D, Framingham, MA, USA	david.habiel@sanofi.com	Clinical Task Forces (FinnGen phase 3)	Pulmonology Task Force and fibrotic diseases interest group
Guanling Huan	Translational Sciences, Sanofi R&D, Framingham, MA, USA	guanling.huang@sanofi.com	Clinical Task Forces (FinnGen phase 3)	Pulmonology Task Force and fibrotic diseases interest group
Marika Kaakinen	Institute for Molecular Medicine Finland (FIMM), HiLIFE, University of Helsinki, Helsinki, Finland	marika.kaakinen@helsinki.fi	Clinical Task Forces (FinnGen phase 3)	Parkinson´s disease Task Force
Mary Pat Reeve	Institute for Molecular Medicine Finland (FIMM), HiLIFE, University of Helsinki, Helsinki, Finland; Broad Institute, Cambridge, MA, United States	mary.reeve@helsinki.fi	Clinical Task Forces (FinnGen phase 3)	Parkinson´s disease Task Force
Filip Scheperjans	Hospital District of Helsinki and Uusimaa, Helsinki, Finland	Filip.Scheperjans@hus.fi	Clinical Task Forces (FinnGen phase 3)	Parkinson´s disease Task Force
Andrew Blumenfeld	AbbVie, Chicago, IL, United States	andrew.blumenfeld@abbvie.com	Clinical Task Forces (FinnGen phase 3)	Parkinson´s disease Task Force
Britney Milkovich	AbbVie, Chicago, IL, United States	Britney.Milkovich@abbvie.com	Clinical Task Forces (FinnGen phase 3)	Parkinson´s disease Task Force
Jan Freudenberg	AbbVie, Chicago, IL, United States	Jan.Freudenberg@abbvie.com	Clinical Task Forces (FinnGen phase 3)	Parkinson´s disease Task Force
Tushar Kumar	AbbVie, Chicago, IL, United States	tushar.kumar@abbvie.com	Clinical Task Forces (FinnGen phase 3)	Parkinson´s disease Task Force
Hans van Leeuwen	Bayer AG, Leverkusen, Germany	hans.vanleeuwen@bayer.com	Clinical Task Forces (FinnGen phase 3)	Parkinson´s disease Task Force
Juho Immonen	Bayer AG, Leverkusen, Germany	juho.immonen@bayer.com	Clinical Task Forces (FinnGen phase 3)	Parkinson´s disease Task Force
Samu Kurki	Bayer AG, Leverkusen, Germany	samu.kurki@bayer.com	Clinical Task Forces (FinnGen phase 3)	Parkinson´s disease Task Force
Coro Paisan-Ruiz	Biogen, Cambridge, MA, United States	coro.paisanruiz@biogen.com	Clinical Task Forces (FinnGen phase 3)	Parkinson´s disease Task Force
Anna Podgornaia	Bristol Myers Squibb, New York, NY, United States	Anna.Podgornaia@bms.com	Clinical Task Forces (FinnGen phase 3)	Parkinson´s disease Task Force
Benjamin Sun	Bristol Myers Squibb, New York, NY, United States	Benjamin.Sun@bms.com	Clinical Task Forces (FinnGen phase 3)	Parkinson´s disease Task Force
Janie Shelton	Bristol Myers Squibb, New York, NY, United States	Janie.Shelton@bms.com	Clinical Task Forces (FinnGen phase 3)	Parkinson´s disease Task Force
Peng Jiang	Bristol Myers Squibb, New York, NY, United States	Peng.Jiang@bms.com	Clinical Task Forces (FinnGen phase 3)	Parkinson´s disease Task Force
Stephanie Loomis	Bristol Myers Squibb, New York, NY, United States	stephanie.loomis@bms.com	Clinical Task Forces (FinnGen phase 3)	Parkinson´s disease Task Force
Tushar Bhangale	Genentech, San Francisco, CA, United States	bhangale.tushar@gene.com	Clinical Task Forces (FinnGen phase 3)	Parkinson´s disease Task Force
John Eicher	GlaxoSmithKline, Collegeville, PA, United States	john.d.eicher@gsk.com	Clinical Task Forces (FinnGen phase 3)	Parkinson´s disease Task Force
Abolfazl Doostparast Torshizi	Johnson & Johnson Innovative Medicine, Spring House, PA, United States	ADoostpa@ITS.JNJ.com	Clinical Task Forces (FinnGen phase 3)	Parkinson´s disease Task Force
Aristide Merola	Merck, Kenilworth, NJ, United States	aristide.merola@merck.com	Clinical Task Forces (FinnGen phase 3)	Parkinson´s disease Task Force
Oliver Freeman	Merck, Kenilworth, NJ, United States	oliver.freeman@msd.com	Clinical Task Forces (FinnGen phase 3)	Parkinson´s disease Task Force
Simonne Longerich	Merck, Kenilworth, NJ, United States	simonne.longerich@merck.com	Clinical Task Forces (FinnGen phase 3)	Parkinson´s disease Task Force
Mari Niemi	Novartis Institutes for BioMedical Research, Cambridge, MA, United States	mari.niemi@novartis.com	Clinical Task Forces (FinnGen phase 3)	Parkinson´s disease Task Force
Katherine Klinger	Translational Sciences, Sanofi R&D, Framingham, MA, USA	Katherine.Klinger@sanofi.com	Clinical Task Forces (FinnGen phase 3)	Parkinson´s disease Task Force
